# Effect of treatment with GLP-1R agonists on the urinary peptidome of T2DM patients

**DOI:** 10.1101/2023.05.03.23289439

**Authors:** Sonnal Lohia, Justyna Siwy, Emmanouil Mavrogeorgis, Susanne Eder, Stefanie Thoeni, Gert Mayer, Harald Mischak, Antonia Vlahou, Vera Jankowski

## Abstract

**Aim:** Type II Diabetes mellitus (T2DM) accounts for approximately 90% of all DM cases in the world; and is diagnosed with increased levels of blood glucose or hyperglycemia. Glucagon-like peptide-1 receptor (GLP-1R) agonists have established an increased capability to target directly or indirectly six core defects associated with T2DM, while, the underlying molecular mechanisms of these pharmacological effects are not fully known. This exploratory study was conducted to analyze the effect of treatment with GLP-1R agonists on the urinary peptidome of T2DM patients.

**Material and Methods:** Urine samples of thirty-two T2DM patients from the PROVALID study (A Prospective Cohort Study in Patients with T2DM for Validation of Biomarkers) were collected at pre- and post-treatment with GLP-1R agonist drugs, and analyzed by capillary electrophoresis coupled to mass spectrometry (CE-MS).

**Results:** In total, 329 urinary peptides were identified, of which 70 were significantly affected by the GLP-1R agonist treatment; fragmenting from 26 different proteins. The downregulation of MMP proteases, based on the concordant downregulation of urinary collagen peptides with GLP-1R agonist treatment was highlighted in the study. Treatment also resulted in the downregulation of peptides from SERPINA1, APOC3, CD99, CPSF6, CRNN, SERPINA6, HBA2, MB, VGF, PIGR and TTR, many of which were previously found associated with increased kidney and/or vascular damage, indicating beneficial effect of GLP-1R agonists.

**Conclusions:** The novel findings in this study, indicate potential molecular mechanisms of GLP-1R agonists in the context of management of T2DM and prevention or delaying the progression of its associated diseases.

## Supplementary material for "Effect of treatment with GLP-1R agonists on the urinary peptidome of T2DM patients": TableS1

### Sheet: 329 urinary peptides
ID.ML1	Mass.ML1	CE.time.ML1	New_sequence	Start.AA	Stop.AA	Master.UniprotID	Master.Name	p_adj	Mean_before	Mean_after	Fold_change	Log_Fold_change	freq_before	freq_after	AUC	LogIntensity	statistic	pvalue
e00005	801.38	23.1653	SpGEAGRp	522	529	P02452	Collagen alpha-1(I) chain	0.127404	280.187	150.34	0.536572	-0.898157	28	22	0.620816	2.17708	302	0.0693169
e00168	848.399	23.688	PGDRGPPGP	263	271	P29400	Collagen alpha-5(IV) chain	0.144212	57.9105	15.9937	0.27618	-1.85632	15	6	0.604898	1.20395	125	0.0894202
e00259	868.408	23.4184	ApGERGPpG	1252	1260	P08572	Collagen alpha-2(IV) chain	0.309785	589.214	501.2	0.850624	-0.233407	32	32	0.653878	2.70001	323	0.274004
e00274	871.413	23.9147	QGpKGEPGS	500	508	Q2UY09	Collagen alpha-1(XXVIII) chain	0.196783	31.6657	14.414	0.455194	-1.13545	17	10	0.605714	1.15879	131	0.15312
e00314	878.412	23.3292	PGERGPPGp	29	37	Q14055	Collagen alpha-2(IX) chain	0.05792	542.769	103.593	0.19086	-2.38942	15	5	0.626939	2.01533	115	0.0161965
e00402	897.422	23.596	GPpGEAGKpG	650	659	P02452	Collagen alpha-1(I) chain	0.0914877	17.15	4.48115	0.261291	-1.93627	14	5	0.605714	0.651389	121	0.0372625
e00414	900.413	23.7645	LGLpGSRGE	873	881	P08123	Collagen alpha-2(I) chain	0.038483	127.862	18.1975	0.142321	-2.81278	16	9	0.622857	1.26001	181	0.00482311
e00466	911.414	23.5069	PGFGNPGPpG	1187	1196	P29400	Collagen alpha-5(IV) chain	0.0445545	50.5637	7.05316	0.139491	-2.84176	15	10	0.604082	0.848384	162	0.00744833
e00559	928.441	24.8429	DAGApGApGGK	664	674	P02461	Collagen alpha-1(III) chain	0.139801	272.173	180.125	0.661801	-0.595531	25	15	0.611837	2.25557	279	0.0855702
e00635	939.442	24.5914	SpGKDGPpGP	898	907	P02461	Collagen alpha-1(III) chain	0.0312084	3031.02	398.15	0.131359	-2.92842	19	13	0.651429	2.60005	256	0.00257585
e00644	941.44	20.2685	EpGEKGPRG	1010	1018	P08123	Collagen alpha-2(I) chain	0.524342	340.632	281.135	0.825333	-0.276952	31	31	0.604082	2.44891	300	0.50681
e00699	949.473	24.5193	RpGpPGPSGP	562	571	P02461	Collagen alpha-1(III) chain	0.0312084	142.338	12.127	0.0851992	-3.55302	12	4	0.639184	1.08375	102	0.00209764
e00767	957.459	20.4155	EpGEKGpRG	1010	1018	P08123	Collagen alpha-2(I) chain	0.0639525	295.406	106.712	0.36124	-1.46897	18	8	0.625714	2.02821	168	0.0196328
e00957	987.439	24.9264	SGFHPSDIE	48	56	P61769	Beta-2-microglobulin	0.131656	185.569	97.4975	0.525398	-0.928518	21	17	0.610612	1.98899	182	0.0741623
e01100	1009.45	27.216	DRGEpGPpGP	1695	1704	Q02388	Collagen alpha-1(VII) chain	0.138932	119.741	161.264	1.34677	0.429507	23	28	0.609796	2.20754	159	0.0828659
e01134	1013.47	36.0725	pPGPpGPpGPP	243	253	Q16630	Cleavage and polyadenylation specificity factor subunit 6	0.0917127	278.052	70.3534	0.253023	-1.98266	11	2	0.628571	1.84729	66	0.0376329
e01166	1018.47	24.7039	SpGGKGEmGPA	391	401	P02461	Collagen alpha-1(III) chain	0.178386	756.405	660.017	0.872571	-0.196655	31	31	0.640816	2.81955	345	0.132256
e01243	1028.53	24.7951	IEQNTKSPL	399	407	P01009	Alpha-1-antitrypsin	0.169932	148.582	55.8999	0.376223	-1.41034	19	12	0.626122	1.74741	190	0.117262
e01264	1031.48	21.3911	DGSpGAKGDRG	1027	1037	P02452	Collagen alpha-1(I) chain	0.261607	14.9663	15.0472	1.00541	0.00778108	21	14	0.613878	1.17746	240	0.225029
e01343	1041.48	25.0231	YSNEKPFTG	121	129	O00187	Mannan-binding lectin serine protease 2	0.0505825	516.228	244.073	0.472802	-1.08069	25	19	0.617143	2.38752	275	0.0119235
e01355	1043.46	25.7524	DGAKGDAGpAGp	274	285	P02452	Collagen alpha-1(I) chain	0.038483	575.24	42.0479	0.0730962	-3.77406	20	14	0.643674	1.62374	249	0.00488858
e01357	1043.51	21.072	HLDNLKGTF	78	86	P02042	Hemoglobin subunit delta	0.066107	128.267	16.2744	0.126879	-2.97847	12	3	0.621633	1.21151	79	0.021098
e01422	1053.49	25.1422	GpGSDGKPGPpG	544	555	P02461	Collagen alpha-1(III) chain	0.222824	159.155	232.031	1.45789	0.543885	20	29	0.606122	2.36555	179	0.179478
e01519	1066.48	25.977	QGQDGAAGPpGP	177	188	Q86Y22	Collagen alpha-1(XXIII) chain	0.187946	84.1637	62.7215	0.745232	-0.424239	22	16	0.648571	1.79742	268	0.141899
e01554	1070.5	36.379	GPpGPpGpPGPP	242	253	Q16630	Cleavage and polyadenylation specificity factor subunit 6	0.0312084	119.766	15.3343	0.128036	-2.96538	13	5	0.637143	1.18566	130	0.0014723
e01586	1075.48	25.2647	SpGGKGEmGPAG	391	402	P02461	Collagen alpha-1(III) chain	0.151299	202.085	96.1854	0.475964	-1.07108	26	22	0.643265	1.98311	333	0.0977404
e01796	1100.51	36.9048	PGpPGppGPPSP	432	443	Q14031	Collagen alpha-6(IV) chain	0.056467	515.797	158.27	0.306846	-1.70441	22	11	0.660408	2.1994	236	0.0145715
e01797	1100.51	26.1087	VDEVGGEALGR	21	31	P68871	Hemoglobin subunit beta	0.0570071	158.238	17.6115	0.111297	-3.16751	14	8	0.609388	1.2458	128	0.0157679
e01814	1102.56	20.8929	VDVLKDSGRD	43	52	P02647	Apolipoprotein A-I	0.195933	37.2858	17.7298	0.47551	-1.07245	14	7	0.61551	1.2487	119	0.150672
e01818	1103.48	26.097	SGGGGSGGGGGVGGAGG	430	446	Q9UMD9	Collagen alpha-1(XVII) chain	0.0581437	41.1144	3.00571	0.0731059	-3.77387	11	5	0.612245	0.477947	80	0.0174961
e01927	1114.52	21.0013	RAHGQESAIF	69	78	Q8WVN6	Secreted and transmembrane protein 1	0.109211	131.093	70.614	0.538655	-0.892567	25	25	0.605714	1.84889	368	0.0529486
e01999	1123.5	36.8187	GppGPSGISGPpG	796	808	P08123	Collagen alpha-2(I) chain	0.131656	85.9749	39.668	0.46139	-1.11594	18	11	0.626531	1.59844	182	0.0741623
e02021	1125.51	26.1089	pPGpPGEKGQM	210	220	P02462	Collagen alpha-1(IV) chain	0.0469936	306.973	29.2977	0.0954406	-3.38925	18	14	0.613878	1.46683	242	0.00894142
e02052	1128.49	25.7518	ApGEAGRDGNpG	920	931	P08123	Collagen alpha-2(I) chain	0.169932	384.52	312.845	0.8136	-0.297609	29	30	0.605714	2.49533	348	0.118438
e02169	1141.51	26.2826	EpGRDGVpGGpG	523	534	P02461	Collagen alpha-1(III) chain	0.0482264	2393.68	580.389	0.242468	-2.04413	31	29	0.642449	2.76372	380	0.00996776
e02304	1156.5	26.9642	HPDTLNQGEF	28	37	P06702	Protein S100-A9	0.0505825	6.35687	31.0516	4.88472	2.28828	6	13	0.627755	1.49208	15	0.0114901
e02424	1168.54	26.3371	KpGEQGVPGDLG	657	668	P02452	Collagen alpha-1(I) chain	0.0403791	1131.3	141.748	0.125296	-2.99658	21	15	0.625306	2.15152	323	0.00650483
e02472	1173.52	37.408	GpPGpPGPpGPpS	1181	1193	P02452	Collagen alpha-1(I) chain	0.109211	227.819	130.458	0.572638	-0.804304	26	17	0.642449	2.11547	270	0.0531116
e02479	1174.53	38.8666	GpEGPPGPPGLQG	571	583	Q5TAT6	Collagen alpha-1(XIII) chain	0.0570071	207.865	84.2726	0.40542	-1.30251	21	13	0.601633	1.92569	218	0.0156066
e02579	1184.56	26.4266	KpGEQGVpGDLG	657	668	P02452	Collagen alpha-1(I) chain	0.0312084	698.818	88.5301	0.126685	-2.98068	21	19	0.600816	1.94709	304	0.00115024
e02641	1191.51	37.4052	pPGSNGNpGPpGP	907	919	P02458	Collagen alpha-1(II) chain	0.0200502	1533.07	112.43	0.0733366	-3.76932	24	11	0.699184	2.05088	312	6.09429e-05
e02699	1198.54	26.1213	GPpGFQGEpGPQ	182	193	P25067	Collagen alpha-2(VIII) chain	0.0452718	409.476	94.7994	0.231514	-2.11083	26	26	0.609796	1.97681	320	0.00798104
e02794	1209.52	39.5157	DGPAGApGTpGPQG	940	953	P02452	Collagen alpha-1(I) chain	0.0736187	123.351	64.6049	0.523749	-0.933051	24	18	0.614694	1.81027	282	0.0262622
e02810	1211.54	26.0382	GPpGEAGKpGEQG	650	662	P02452	Collagen alpha-1(I) chain	0.49306	129.876	108.641	0.836499	-0.257564	19	13	0.604082	2.03599	149	0.475076
e02839	1214.61	21.5247	PAGERGHPGApGP	1405	1417	Q07092	Collagen alpha-1(XVI) chain	0.0581437	123.392	25.6339	0.207743	-2.26713	12	2	0.659592	1.40881	80	0.0174961
e02905	1222.54	27.5917	PGSRGDTGPpGpP	594	606	P02462	Collagen alpha-1(IV) chain	0.0505825	418.407	14.5131	0.0346865	-4.84948	12	3	0.635918	1.16176	82	0.0118734
e03111	1244.56	21.702	GRDGSpGAKGDRG	1025	1037	P02452	Collagen alpha-1(I) chain	0.167465	58.3189	43.2616	0.741812	-0.430875	23	19	0.653878	1.6361	273	0.113509
e03322	1265.59	27.3283	SpGPDGKTGPpGPA	546	559	P02452	Collagen alpha-1(I) chain	0.0761635	7120.1	4654.62	0.65373	-0.613232	32	32	0.609796	3.66788	382	0.0280115
e03389	1272.53	27.7264	EpGRDGVpGGPGm	523	535	P02461	Collagen alpha-1(III) chain	0.0514308	1039.62	534.106	0.513751	-0.960859	26	22	0.675102	2.72763	354	0.0128186
e03463	1280.59	37.7782	PPGEPGPpGpPGPP	1213	1226	P05997	Collagen alpha-2(V) chain	0.0403791	801.506	101.248	0.126322	-2.98483	12	2	0.632653	2.00538	85	0.00641963
e03506	1284.57	27.4419	SpGERGETGppGP	796	808	P02461	Collagen alpha-1(III) chain	0.178386	391.688	277.728	0.709056	-0.496028	29	27	0.647347	2.44362	345	0.132256
e03535	1286.6	21.9774	EEGKRGPNGEAGS	377	389	P08123	Collagen alpha-2(I) chain	0.0860657	106.64	51.6583	0.484419	-1.04567	24	19	0.618776	1.71314	297	0.0332437
e03611	1294.6	27.2304	KpGDQGVPGEAGAP	679	692	P02458	Collagen alpha-1(II) chain	0.131656	11.2587	36.3375	3.2275	1.69042	5	14	0.642449	1.56035	33	0.0744314
e03641	1297.6	21.74	ApGKNGERGGpGGp	589	602	P02461	Collagen alpha-1(III) chain	0.0312084	217.625	19.0457	0.087516	-3.51431	16	10	0.626939	1.2798	161	0.00108972
e03691	1303.55	27.1261	YDGKGVGLGPGPMG	81	94	P08123	Collagen alpha-2(I) chain	0.0581437	1782.84	701.127	0.393264	-1.34643	32	29	0.689796	2.8458	392	0.0171203
e03922	1324.59	28.6843	TGPGGDKGDTGPpGP	623	637	P02461	Collagen alpha-1(III) chain	0.139801	316.438	472.291	1.49252	0.577753	16	21	0.617959	2.67421	73	0.085309
e04018	1335.63	38.6473	PpGPPGPpGPPGPPS	1179	1193	P02452	Collagen alpha-1(I) chain	0.038483	947.043	119.277	0.125947	-2.98912	20	8	0.653061	2.07656	196	0.00542565
e04169	1350.62	27.2081	PpGEAGKpGEQGVP	651	664	P02452	Collagen alpha-1(I) chain	0.0302476	1275.25	375.327	0.294315	-1.76457	28	25	0.685714	2.57441	399	0.000639357
e04177	1351.63	38.772	PpGPpGPpGPPGPPS	1179	1193	P02452	Collagen alpha-1(I) chain	0.0606382	2029.07	677.733	0.334012	-1.58203	26	23	0.654694	2.83106	307	0.0184311
e04240	1357.61	22.7615	RAHGQESAIFNE	69	80	Q8WVN6	Secreted and transmembrane protein 1	0.241058	29.0487	19.936	0.686296	-0.543097	17	7	0.627755	1.29964	104	0.201204
e04330	1367.64	38.8399	pPGpPGPpGpPGPPS	1179	1193	P02452	Collagen alpha-1(I) chain	0.131656	6606.86	2274.6	0.344279	-1.53835	31	27	0.644898	3.35691	360	0.0741399
e04497	1388.6	27.6619	GRpGEVGPpGPpGPA	917	931	P02452	Collagen alpha-1(I) chain	0.0478699	318.97	120.825	0.378798	-1.4005	21	19	0.616735	2.08216	278	0.00958105
e04506	1389.6	38.9013	pPGPpGFpGDPGPPG	408	422	P25940	Collagen alpha-3(V) chain	0.132099	1069.65	369.81	0.345729	-1.53229	18	12	0.605306	2.56798	167	0.0762884
e04547	1394.6	29.347	VVENGESSQGRFS	537	549	P07911	Uromodulin	0.178386	8.85553	32.9307	3.71866	1.89478	5	12	0.613061	1.5176	33	0.132299
e04644	1405.59	38.8457	PpGPAGNPGpSpNSp	257	271	Q96A83	Collagen alpha-1(XXVI) chain	0.0505825	3688.66	1801.59	0.488413	-1.03383	32	27	0.65551	3.25565	400	0.0112863
e04646	1405.6	39.9197	pPGPpGFpGDPGPpG	408	422	P25940	Collagen alpha-3(V) chain	0.116144	22.0184	106.73	4.84731	2.27718	6	14	0.618367	2.02829	36	0.0582882
e04649	1405.7	23.3307	DGVPGKDGPRGPTGP	752	766	P02461	Collagen alpha-1(III) chain	0.201614	355.821	352.724	0.991296	-0.0126122	30	27	0.608163	2.54743	320	0.161168
e04657	1406.63	28.183	EPGppGQQGNpGPQ	686	699	P12107	Collagen alpha-1(XI) chain	0.0339755	402.555	130.697	0.324669	-1.62296	23	16	0.653061	2.11627	311	0.00351114
e04679	1408.62	28.9439	GPGGDKGDTGPpGPQG	624	639	P02461	Collagen alpha-1(III) chain	0.292146	69.9414	35.1829	0.503033	-0.991274	15	9	0.620408	1.54633	136	0.254851
e04730	1413.63	29.2579	IQAGSHTETVEQD	349	361	Q9UBG3	Cornulin	0.038483	22.9468	2.09719	0.0913935	-3.45176	12	2	0.617551	0.321637	75	0.00535526
e04769	1417.64	20.0624	pGPpGpKGDQGPpGP	911	925	Q9UMD9	Collagen alpha-1(XVII) chain	0.0718617	1142	1581.67	1.385	0.469888	32	32	0.623673	3.19912	143	0.0242451
e04820	1422.67	28.297	KGEPGDAGAKGDAGPP	826	841	P02452	Collagen alpha-1(I) chain	0.0860657	1623.44	935.349	0.576153	-0.795476	29	26	0.653878	2.97097	357	0.0334845
e04907	1430.73	22.6301	AAHLPAEFTPAVHA	111	124	P69905	Hemoglobin subunit alpha	0.0339755	74.079	2.09313	0.0282553	-5.14533	12	1	0.641224	0.320795	77	0.00326372
e04940	1434.7	22.6839	GKVEADIPGHGQEV	16	29	P02144	Myoglobin	0.0452718	167.923	77.8866	0.463823	-1.10835	30	29	0.628571	1.89146	384	0.00792304
e04945	1435.66	28.9216	SpGSPGPDGKTGPpGP	543	558	P02452	Collagen alpha-1(I) chain	0.105032	5672.2	3843.53	0.677609	-0.561475	32	30	0.682041	3.58473	370	0.0485254
e04947	1435.7	22.5661	EpGKAGERGVPGpPG	591	605	P02452	Collagen alpha-1(I) chain	0.103107	403.429	159.891	0.396331	-1.33522	27	24	0.638367	2.20382	350	0.0466958
e04987	1439.65	30.2905	pGpQGVQGGKGEQGp	534	548	P08123	Collagen alpha-2(I) chain	0.529758	27.0102	66.1398	2.4487	1.29202	14	4	0.630204	1.82046	72	0.513656
e05105	1450.66	23.2573	VVVDVSHEDPEVK	145	157	P01857	Immunoglobulin heavy constant gamma 1	0.199017	59.3942	78.8398	1.3274	0.408601	13	19	0.616326	1.89675	100	0.157278
e05113	1451.63	36.0058	EAGSPPVVE	2078	2086	O75179	Ankyrin repeat domain-containing protein 17	0.454557	54.4773	77.2555	1.41812	0.503982	15	21	0.611429	1.88793	133	0.435214
e05118	1451.68	22.2427	ApGKNGERGGpGGpGP	589	604	P02461	Collagen alpha-1(III) chain	0.0798961	378.685	214.441	0.566278	-0.820417	29	28	0.628163	2.33131	359	0.0303557
e05119	1451.7	22.6853	EpGKAGERGVpGPpG	591	605	P02452	Collagen alpha-1(I) chain	0.123136	1644.21	746.07	0.453756	-1.14001	31	31	0.631837	2.87278	363	0.0654977
e05228	1466.64	28.4714	GPpGSpGEQGPSGASGP	1121	1137	P02452	Collagen alpha-1(I) chain	0.10547	72.8263	34.8794	0.47894	-1.06208	19	9	0.62449	1.54257	158	0.0499999
e05288	1473.63	22.3264	FPGQTGPRGEMGQp	2405	2418	Q02388	Collagen alpha-1(VII) chain	0.196783	370.282	322.933	0.872128	-0.197388	31	31	0.625714	2.50911	341	0.152582
e05322	1478.66	29.2853	GPpGPAGApGDKGESGP	770	786	P02452	Collagen alpha-1(I) chain	0.0581437	60.7799	8.69973	0.143135	-2.80455	12	4	0.628571	0.939506	91	0.0170556
e05329	1479.67	39.4694	GPpGPpGPpGPPGPPSA	1178	1194	P02452	Collagen alpha-1(I) chain	0.0730278	264.456	86.2852	0.326275	-1.61584	21	10	0.645714	1.93594	196	0.0250825
e05405	1489.63	22.2711	QEGAHGAPGAAGNpGAp	905	921	Q8NFW1	Collagen alpha-1(XXII) chain	0.0862593	416.275	232.461	0.558431	-0.84055	26	19	0.657143	2.36635	316	0.0340842
e05446	1494.6	39.2854	GSpGTSGpPGSAGPPGSP	435	452	P05997	Collagen alpha-2(V) chain	0.187946	32.0891	12.5692	0.391698	-1.35218	13	7	0.607755	1.09931	108	0.142245
e05458	1495.68	39.4468	GPpGPpGPpGPpGPPSA	1178	1194	P02452	Collagen alpha-1(I) chain	0.038483	727.08	285.433	0.392574	-1.34896	31	25	0.658775	2.4555	390	0.00555573
e05582	1511.62	28.6405	SpGSNGApGQRGEpGP	358	373	P02461	Collagen alpha-1(III) chain	0.0460354	603.002	175.679	0.291341	-1.77922	24	17	0.68	2.24472	383	0.00839552
e05584	1511.68	23.6618	DGAKGDAGpAGpKGEPG	274	290	P02452	Collagen alpha-1(I) chain	0.0312084	39.876	4.98688	0.125059	-2.99931	13	3	0.613878	0.697828	91	0.00166169
e05628	1517.64	39.3309	PGpPGRDGEDGPTGPP	47	62	P08123	Collagen alpha-2(I) chain	0.0312084	306.451	55.1659	0.180016	-2.4738	22	7	0.716735	1.74167	222	0.00204075
e05651	1519.69	22.5843	GQDGRPGppGpPGARG	560	575	P02452	Collagen alpha-1(I) chain	0.131656	311.603	162.91	0.522814	-0.93563	24	26	0.601633	2.21195	320	0.0735431
e05660	1520.78	23.0853	PDEGKLQHLENEL	279	291	P01009	Alpha-1-antitrypsin	0.0339755	1525.86	16.9597	0.0111149	-6.49137	11	5	0.604082	1.22942	77	0.00326372
e05671	1522.7	29.5461	SpGSpGpDGKTGPPGPA	543	559	P02452	Collagen alpha-1(I) chain	0.0312084	2681.29	897.557	0.334748	-1.57885	32	31	0.629796	2.95306	442	0.000903204
e05679	1523.69	24.4	KDGppGpAGNTGAPGSP	901	917	P02461	Collagen alpha-1(III) chain	0.199017	38.6091	69.8231	1.80846	0.854765	11	21	0.626939	1.844	91	0.157275
e05810	1538.69	29.6881	PpGEAGKpGEQGVpGD	651	666	P02452	Collagen alpha-1(I) chain	0.0644417	203.776	80.8334	0.396678	-1.33396	20	9	0.655102	1.90759	215	0.0199789
e05864	1545.7	40.2831	GppGFTGPpGpPGPPGP	197	213	P02462	Collagen alpha-1(IV) chain	0.0999585	1460.88	1178.29	0.806564	-0.31014	28	25	0.609388	3.07125	312	0.0420949
e05880	1547.75	22.8894	GKVEADIPGHGQEVL	16	30	P02144	Myoglobin	0.169932	39.2125	22.5166	0.574219	-0.800327	23	16	0.610612	1.3525	272	0.118797
e06015	1562.69	22.4793	GApGADGpQGpPGGIGNP	1261	1278	P20908	Collagen alpha-1(V) chain	0.123136	3382.75	2384.59	0.704927	-0.504455	32	32	0.659592	3.37741	363	0.0654977
e06086	1569.72	29.2063	GPPGppGpPGPPGEKGQ	203	219	P02462	Collagen alpha-1(IV) chain	0.038483	130.028	117.794	0.905912	-0.142558	18	6	0.665306	2.07112	166	0.00455291
e06154	1576.75	19.509	EDGHpGKPGRpGERG	143	157	P08123	Collagen alpha-2(I) chain	0.250194	395.216	653.89	1.65451	0.726406	27	31	0.609388	2.8155	197	0.213691
e06288	1592.74	19.5406	EDGHpGKpGRpGERG	143	157	P08123	Collagen alpha-2(I) chain	0.163568	193.797	315.096	1.62591	0.701247	28	30	0.63102	2.49844	154	0.108641
e06292	1593.69	22.4132	ASYLDKVRALEESN	158	171	P13645	Keratin, type I cytoskeletal 10	0.558659	349.017	320.581	0.918524	-0.122611	29	29	0.613878	2.50594	297	0.543376
e06307	1594.73	23.1281	ApGGKGDAGApGERGpPG	670	687	P02461	Collagen alpha-1(III) chain	0.0999585	205.043	272.758	1.33025	0.411697	29	32	0.609796	2.43578	155	0.0424751
e06373	1602.74	29.1863	SGpPGFPGLGTTGEKGE	273	289	Q14031	Collagen alpha-6(IV) chain	0.038483	258.083	108.354	0.419843	-1.25208	29	21	0.680408	2.03485	369	0.00515326
e06403	1605.73	24.024	KTKVPS	193	198	Q712K3	Ubiquitin-conjugating enzyme E2 R2	0.564582	213.509	254.46	1.1918	0.253142	25	28	0.619592	2.40562	203	0.550853
e06451	1610.88	30.3494	SVIDQSRVLNLGPIT	591	605	P07911	Uromodulin	0.0650471	52.014	367.787	7.07092	2.8219	7	13	0.61551	2.5656	27	0.0203643
e06617	1627.7	29.5919	MpGSpGGpGSDGKpGpPG	538	555	P02461	Collagen alpha-1(III) chain	0.0302476	1726.63	481.709	0.278988	-1.84173	32	28	0.666939	2.68278	447	0.000643566
e06650	1630.75	20.7694	EGSpGRDGSpGAKGDRG	1021	1037	P02452	Collagen alpha-1(I) chain	0.123499	99.4504	131.709	1.32437	0.405309	20	28	0.613469	2.11962	132	0.0660665
e06675	1633.68	29.7122	PGpSSNQGDTGDpGFpG	1282	1298	Q14031	Collagen alpha-6(IV) chain	0.143186	62.3942	22.3047	0.357481	-1.48406	14	6	0.636735	1.3484	113	0.088349
e06678	1633.76	19.549	GEDGHpGKpGRPGERG	142	157	P08123	Collagen alpha-2(I) chain	0.138932	122.595	207.843	1.69536	0.761594	25	30	0.607347	2.31774	148	0.0840348
e06692	1635.75	22.5216	GpRGSPGERGETGPpGP	792	808	P02461	Collagen alpha-1(III) chain	0.0312084	4599.39	65.3787	0.0142147	-6.13648	25	19	0.661224	1.81544	336	0.0025511
e06770	1643.73	29.5506	PGFpGMKGpSGVpGSAGP	1329	1346	P29400	Collagen alpha-5(IV) chain	0.0312084	229.194	63.8166	0.278439	-1.84457	24	15	0.68898	1.80493	342	0.00161136
e06771	1643.73	30.6932	PGpPGpPGPPGHPGPQGp	655	672	Q01955	Collagen alpha-3(IV) chain	0.138932	370.15	285.308	0.770789	-0.375592	28	20	0.624082	2.45531	298	0.083656
e06775	1643.82	20.6071	PpGPpGPAGKEGGKGPRG	894	911	P02452	Collagen alpha-1(I) chain	0.0505825	42.8726	10.1309	0.236304	-2.08129	14	4	0.636735	1.00565	117	0.012146
e06841	1649.73	22.7548	GPpGpAGQpGDKGEGGAPG	768	786	P02461	Collagen alpha-1(III) chain	0.369743	1521.83	1108.32	0.728282	-0.457431	32	32	0.604082	3.04466	315	0.345018
e06845	1650.75	30.7428	KGEpGIpGDQGLQGPpG	482	498	P27658	Collagen alpha-1(VIII) chain	0.113897	90.1152	141.933	1.57501	0.655365	13	21	0.621224	2.15208	91	0.0560829
e06847	1650.77	23.44	QGQpGLpGpPGPPGPPGP	553	570	P27658	Collagen alpha-1(VIII) chain	0.0276489	454.131	100.112	0.220447	-2.1815	27	25	0.656327	2.00048	390	0.000199862
e06978	1666.79	30.7703	KpGEQGVpGDLGApGPSG	657	674	P02452	Collagen alpha-1(I) chain	0.241054	187.867	135.318	0.720288	-0.473353	28	22	0.62449	2.13136	314	0.199291
e07029	1672.75	30.7355	PPGPTGPGGDKGDTGPpGP	619	637	P02461	Collagen alpha-1(III) chain	0.0325097	147.782	14.7167	0.0995837	-3.32795	13	3	0.650612	1.16781	113	0.00286559
e07070	1677.76	23.3623	ERGPPGpGEGGIApGEpG	1407	1424	Q02388	Collagen alpha-1(VII) chain	0.175359	459.911	136.932	0.297735	-1.7479	26	24	0.603673	2.1365	327	0.123968
e07106	1681.74	30.9105	EAGEKGNPGAEGLQGVpG	554	572	Q5TAT6	Collagen alpha-1(XIII) chain	0.176171	367.624	109.604	0.29814	-1.74594	15	10	0.620408	2.03982	160	0.126181
e07185	1688.72	39.9695	GppGpVGpPGSNGPVGEPG	1029	1047	P05997	Collagen alpha-2(V) chain	0.327811	21.7878	22.5059	1.03296	0.0467843	7	13	0.612245	1.3523	61	0.295927
e07224	1692.77	23.4675	GIpGFPGSKGDPGSPGPPG	458	476	Q03692	Collagen alpha-1(X) chain	0.193062	240.311	149.595	0.622507	-0.683839	31	28	0.636327	2.17492	342	0.147291
e07225	1692.79	30.0989	pPGEAGKpGEQGVPGDLG	651	668	P02452	Collagen alpha-1(I) chain	0.103107	306.98	141.488	0.460903	-1.11747	23	19	0.628571	2.15072	310	0.0466643
e07229	1692.82	20.7055	QGGKGDPGRpGRRGppG	369	385	P12110	Collagen alpha-2(VI) chain	0.056467	25.9756	65.3662	2.51644	1.33139	16	21	0.62449	1.81535	79	0.0147604
e07236	1693.76	23.5387	PpGPpGKNGDDGEAGKpG	222	239	P02452	Collagen alpha-1(I) chain	0.0570071	982.354	180.596	0.183841	-2.44347	21	20	0.619592	2.25671	290	0.0157563
e07262	1696.72	29.6243	SpGSNGApGQRGEpGPQG	358	375	P02461	Collagen alpha-1(III) chain	0.175359	87.1749	48.9238	0.561214	-0.833377	25	19	0.611837	1.68952	289	0.124723
e07349	1704.76	30.8056	GPpGPAGPSGESRpGSPGp	1713	1731	Q05707	Collagen alpha-1(XIV) chain	0.0482264	215.994	78.9661	0.365594	-1.45168	27	22	0.655918	1.89744	380	0.00996776
e07356	1705.7	45.8773	GPPGTpGEpGMQGEpGPP	1361	1378	Q01955	Collagen alpha-3(IV) chain	0.0885729	792.692	1655.79	2.08882	1.06269	18	21	0.617959	3.219	101	0.0355369
e07380	1707.82	23.7304	GPAGpNGIpGEKGpAGER	492	509	P02461	Collagen alpha-1(III) chain	0.241058	328.276	255.376	0.777931	-0.362285	28	23	0.62449	2.40718	295	0.202225
e07483	1718.71	29.9428	QGDSGPQGppGSEGFTGp	141	158	P08572	Collagen alpha-2(IV) chain	0.186652	471.301	410.944	0.871935	-0.197708	29	31	0.613061	2.61378	324	0.138996
e07561	1726.77	30.4513	LSPYSYSTTAVVTNPK	131	146	P02766	Transthyretin	0.0312084	97.6492	26.0033	0.266293	-1.90891	15	8	0.617959	1.41503	155	0.00265603
e07594	1730.77	30.1247	PGHPGpKGDMGLTGpPGQ	183	200	Q5TAT6	Collagen alpha-1(XIII) chain	0.0312084	235.395	94.1799	0.400093	-1.32159	24	16	0.684082	1.97396	278	0.00197281
e07628	1733.73	29.713	pPGpKGNMGpQGEPGPpG	674	691	P12107	Collagen alpha-1(XI) chain	0.10547	19.1291	50.1467	2.62148	1.39038	7	12	0.628571	1.70024	25	0.050058
e07640	1734.79	23.5611	GPpGpPGKNGDDGEAGKPG	221	239	P02452	Collagen alpha-1(I) chain	0.389724	218.051	177.567	0.814337	-0.296302	23	20	0.621224	2.24936	243	0.368402
e07668	1736.8	23.787	GTGGPpGENGKpGEpGPKG	645	663	P02461	Collagen alpha-1(III) chain	0.113897	303.831	136.533	0.449372	-1.15402	28	21	0.652245	2.13524	326	0.0557665
e07711	1741.73	30.3334	EpGSpGENGApGQMGPRG	288	305	P02452	Collagen alpha-1(I) chain	0.0786812	348.013	69.0029	0.198277	-2.33441	26	20	0.608163	1.83887	299	0.0296548
e07718	1742.75	30.5382	SPYSYSTTAVVTNPKE	132	147	P02766	Transthyretin	0.0570071	236.148	92.3838	0.391211	-1.35398	24	20	0.680816	1.9656	290	0.0157563
e07800	1749.81	23.0218	RSSERLSDTPGSFQSP	1133	1148	O75064	DENN domain-containing protein 4B	0.0696414	1767.12	320.328	0.181272	-2.46377	15	8	0.632245	2.5056	125	0.0230727
e07870	1757.74	30.3994	EpGSpGENGApGQmGPRG	288	305	P02452	Collagen alpha-1(I) chain	0.438878	352.48	151.951	0.43109	-1.21394	23	16	0.627347	2.1817	239	0.418869
e07900	1760.78	30.4828	DEAAFFDTASTGKTFPG	515	531	P02671	Fibrinogen alpha chain	0.176171	229.349	366.355	1.59737	0.675698	20	22	0.618367	2.5639	125	0.127113
e07935	1764.78	29.7087	QGLpGApGDQGQRGpPGE	495	512	P20849	Collagen alpha-1(IX) chain	0.197582	115.365	50.4431	0.437248	-1.19348	21	15	0.604898	1.7028	232	0.154943
e08084	1780.84	20.9595	ApGPQGPRGDKGETGERG	1084	1101	P02461	Collagen alpha-1(III) chain	0.089131	133.87	57.8238	0.431941	-1.2111	12	5	0.602857	1.76211	76	0.0360317
e08212	1796.84	21.0143	ApGPQGpRGDKGETGERG	1084	1101	P02461	Collagen alpha-1(III) chain	0.0581437	358.686	468.568	1.30635	0.385538	24	15	0.689388	2.67077	252	0.0166333
e08223	1797.98	19.3654	VVDPKSKEEDKHLKF	286	300	P10451	Osteopontin	0.303102	69.3425	54.4435	0.78514	-0.348979	4	13	0.616326	1.73595	46	0.266251
e08320	1809.82	20.9698	GPpGKNGDDGEAGKpGRpG	224	242	P02452	Collagen alpha-1(I) chain	0.988602	50.7394	55.3775	1.09141	0.126194	19	12	0.600408	1.74333	149	0.988602
e08650	1848.82	31.5646	GpEGAQGPRGEpGTPGSpGP	384	403	P02458	Collagen alpha-1(II) chain	0.066107	16.0822	93.5116	5.8146	2.53968	7	16	0.622449	1.97087	32	0.0209897
e08726	1857.8	30.9448	RKGDTGEDGYPGGpGppGP	1431	1449	P53420	Collagen alpha-4(IV) chain	0.150413	316.457	206.227	0.651675	-0.617776	23	15	0.653061	2.31435	209	0.0946371
e08795	1865.8	32.9819	DAGPAGPKGEpGSpGENGApG	279	299	P02452	Collagen alpha-1(I) chain	0.426633	94.0662	68.1396	0.72438	-0.465182	23	19	0.62	1.8334	240	0.405885
e08913	1876.84	31.7547	GPSGASGERGPPGPMGppGLA	986	1006	P02452	Collagen alpha-1(I) chain	0.178386	8.6825	20.5131	2.36258	1.24036	4	12	0.607755	1.31203	28	0.131904
e08953	1879.88	43.5264	VGEAGpEGpPGEPGPPGPPGP	1205	1225	P05997	Collagen alpha-2(V) chain	0.151299	32.0461	90.9834	2.83915	1.50546	6	14	0.614694	1.95896	41	0.0975531
e08978	1882.8	20.2397	DEAGSEADHEGTHSTKRG	605	622	P02671	Fibrinogen alpha chain	0.137774	35749.3	26359.8	0.737351	-0.439577	32	32	0.621224	4.42094	358	0.0804033
e09042	1890.84	23.8	QGPpGppGRDGTPGRDGEP	804	822	P39060	Collagen alpha-1(XVIII) chain	0.038483	68.7005	21.7461	0.316535	-1.65956	18	13	0.618776	1.33738	165	0.00516064
e09056	1892.76	39.9151	PPGGpGDKGDpGEDGQpGPD	961	980	P05997	Collagen alpha-2(V) chain	0.116526	3566.15	2897.98	0.812636	-0.299319	31	28	0.629388	3.4621	365	0.0602113
e09061	1892.88	24.4549	GApGApGGKGDAGAPGERGppG	666	687	P02461	Collagen alpha-1(III) chain	0.038483	399.184	612.266	1.53379	0.617105	28	31	0.619592	2.78694	113	0.00489002
e09082	1894.88	32.2217	GPPGppGpPGTSGHPGSPGSPG	177	198	P02461	Collagen alpha-1(III) chain	0.187475	35.5532	58.0354	1.63235	0.706954	11	20	0.616326	1.76369	89	0.140179
e09089	1895.09	21.3927	SVIDQSRVLNLGPITRK	591	607	P07911	Uromodulin	0.0663877	17.4374	111.308	6.3833	2.6743	5	14	0.631837	2.04653	23	0.0213894
e09222	1911.93	19.5228	GPAGPAGAPGPAGSRGAPGpQGp	1068	1090	P02461	Collagen alpha-1(III) chain	0.116144	18.9488	40.8306	2.15479	1.10755	13	20	0.629388	1.61099	92	0.0596348
e09269	1916.95	34.0803	DELPAKDDPDAPLQPVTP	1423	1440	P0C0L4	Complement C4-A	0.0761635	81.6414	59.8495	0.733078	-0.447961	26	18	0.618776	1.77706	300	0.0279889
e09277	1917.94	31.9187	LpGSpGNIGPAGKEGPVGLpG	452	472	P08123	Collagen alpha-2(I) chain	0.0339755	304.021	13.5437	0.0445486	-4.48848	17	10	0.609796	1.13174	200	0.00350433
e09321	1923.86	32.2363	EAGKpGEQGVpGDLGApGPSG	654	674	P02452	Collagen alpha-1(I) chain	0.250194	181.893	105.882	0.582113	-0.78063	29	27	0.634286	2.02482	331	0.213691
e09338	1925.85	32.1548	DDGGPYGESEAPAPPGPGTR	1478	1497	Q8N2S1	Latent-transforming growth factor beta-binding protein 4	0.908617	38.2957	46.6168	1.21729	0.283668	23	17	0.604898	1.66854	209	0.900331
e09426	1935.88	32.5122	SIEDPFDQDDWGAWQK	291	306	P06733	Alpha-enolase	0.0666554	28.0746	148.25	5.28059	2.4007	8	16	0.631837	2.171	43	0.0216782
e09435	1936.88	32.2381	GEKGPSGEAGTAGPpGTpGPQG	844	865	P08123	Collagen alpha-2(I) chain	0.0883362	142.42	241.414	1.69508	0.761356	22	25	0.604898	2.38276	110	0.0351734
e09456	1939.86	31.8077	PGppGpPGYGSQGIKGEQGp	698	717	Q2UY09	Collagen alpha-1(XXVIII) chain	0.169932	52.218	91.2459	1.7474	0.805213	16	19	0.613878	1.96021	104	0.118618
e09521	1947.88	31.6268	EGGKGAAGpPGPpGAAGTpGLQG	704	726	P02461	Collagen alpha-1(III) chain	0.129348	307.464	470.752	1.53108	0.614552	30	29	0.606531	2.67279	167	0.0711612
e09557	1951.86	32.0926	VNGApGEAGRDGNpGNDGPpG	917	937	P08123	Collagen alpha-2(I) chain	0.10547	27.5099	59.2843	2.15502	1.1077	13	20	0.642857	1.77294	81	0.0503307
e09729	1972.93	21.9966	SGNAGPpGPpGPAGKEGGKGPR	889	910	P02452	Collagen alpha-1(I) chain	0.150657	28.9402	14.5397	0.502404	-0.993079	19	11	0.628163	1.16256	225	0.0952704
e09776	1978.92	24.9469	KGTWTQPFDLASTREEN	204	220	P08185	Corticosteroid-binding globulin	0.038483	260.258	153.056	0.588094	-0.765882	31	29	0.645306	2.18485	390	0.00555573
e09886	1992.93	21.5919	GKWERPFEVKDTEEED	216	231	P01009	Alpha-1-antitrypsin	0.103682	105.653	31.525	0.298383	-1.74476	20	16	0.610612	1.49866	254	0.0475865
e09979	2006.92	21.3949	ASPSAAEKGEPAAAAAPEAGASP	80	102	P29966	Myristoylated alanine-rich C-kinase substrate	0.187946	228.337	168.201	0.736636	-0.440977	26	20	0.607347	2.22583	268	0.141899
e10066	2018.94	24.7302	GQPGAKGEpGDAGAKGDAGpPGP	821	843	P02452	Collagen alpha-1(I) chain	0.228364	10.4067	26.2452	2.52197	1.33455	8	17	0.614694	1.41905	77	0.186571
e10073	2019.96	25.5203	GLpGFpGpQGPAGRDGAPGNPG	1066	1087	Q8NFW1	Collagen alpha-1(XXII) chain	0.261773	103.571	63.7396	0.615421	-0.700355	21	12	0.627755	1.80441	208	0.225968
e10114	2026.03	25.6764	ASHTSDSDVPSGVTEVVVKL	390	409	P10909	Clusterin	0.163568	1099.64	945.688	0.859997	-0.217596	30	28	0.601633	2.97575	311	0.108641
e10116	2026.88	32.5725	QSGEKGALGppGpQGpIGYPG	740	760	P12107	Collagen alpha-1(XI) chain	0.376472	72.4859	39.5872	0.546136	-0.872668	18	14	0.601225	1.59755	169	0.353586
e10141	2030.92	32.6536	PpGEAGKPGEQGVpGDLGApGP	651	672	P02452	Collagen alpha-1(I) chain	0.129348	1131.17	675.416	0.597093	-0.743972	32	31	0.645714	2.82957	361	0.0711612
e10201	2040.9	32.9674	WDLDPEVRPTSA	85	96	P02656	Apolipoprotein C-III	0.0312084	51.3004	4.3025	0.0838687	-3.57572	12	3	0.625714	0.633721	89	0.00265508
e10257	2046.92	32.7469	GSNGNpGpPGPSGSpGKDGPpGP	885	907	P02461	Collagen alpha-1(III) chain	0.103107	2119.52	1477.37	0.69703	-0.520706	30	30	0.623673	3.16949	371	0.0464329
e10275	2048.93	22.8435	GSPGSRGApGQYGEKGFpGDP	1494	1514	A8TX70	Collagen alpha-5(VI) chain	0.132099	180.063	98.2625	0.545712	-0.873787	17	9	0.648571	1.99239	153	0.0761787
e10386	2062.93	26.4636	DAGAPGApGGKGDAGApGERGpPG	664	687	P02461	Collagen alpha-1(III) chain	0.175057	1594.23	1399.81	0.878046	-0.187632	32	32	0.602449	3.14607	347	0.122913
e10518	2080.93	20.2533	DGPpGRDGQpGHKGERGYpG	933	952	P08123	Collagen alpha-2(I) chain	0.120842	257.858	308.89	1.19791	0.260515	26	31	0.617959	2.4898	164	0.0628085
e10541	2084.03	19.5151	PpGKAGEDGHPGKpGRPGERG	137	157	P08123	Collagen alpha-2(I) chain	0.0493856	262.27	52.1094	0.198686	-2.33144	14	6	0.614694	1.71692	118	0.0104798
e10554	2085.93	21.9926	EGSpGRDGSpGAKGDRGETGPA	1021	1042	P02452	Collagen alpha-1(I) chain	0.309785	5355.08	4951.09	0.924558	-0.113164	32	32	0.604898	3.6947	323	0.274004
e10573	2087.96	32.8722	GPpGEAGKpGEQGVpGDLGAPGP	650	672	P02452	Collagen alpha-1(I) chain	0.163568	884.554	692.484	0.782863	-0.353169	32	32	0.625306	2.84041	350	0.109874
e10575	2087.97	34.2299	TGPIGPPGpAGApGDKGESGPSGP	766	789	P02452	Collagen alpha-1(I) chain	0.0736187	54.5711	23.7872	0.435894	-1.19795	19	14	0.608163	1.37634	282	0.0262622
e10651	2100.01	19.4901	PpGKAGEDGHpGKPGRpGERG	137	157	P08123	Collagen alpha-2(I) chain	0.154862	1565.05	452.53	0.289148	-1.79012	19	18	0.604898	2.65565	224	0.100731
e10657	2101.91	21.999	AEGSpGRDGSpGAKGDRGETGp	1020	1041	P02452	Collagen alpha-1(I) chain	0.329404	1387.5	1177.91	0.848945	-0.236257	31	32	0.602449	3.07111	320	0.299367
e10781	2119.99	25.7769	GDAGApGAPGGKGDAGApGERGpPG	663	687	P02461	Collagen alpha-1(III) chain	0.0383568	108.249	53.085	0.490397	-1.02798	26	17	0.72898	1.72497	350	0.00431369
e10797	2123.88	21.8776	DGSpGEKGDpGDVGGPGPPGASGE	1279	1302	P25940	Collagen alpha-3(V) chain	0.228364	1700.55	1269.39	0.746458	-0.421867	32	32	0.646531	3.10359	335	0.187412
e10901	2141.89	21.9975	LVPDGGKVEGGTPLFTLRKTG	127	147	P36957	Dihydrolipoyllysine-residue succinyltransferase component of 2-oxoglutarate dehydrogenase complex, mitochondrial	0.132099	61.1694	23.8231	0.389462	-1.36045	19	11	0.619592	1.377	229	0.0757566
e10976	2152.97	32.917	PpGADGQpGAKGEQGEAGQKGDA	838	860	P02458	Collagen alpha-1(II) chain	0.176171	99.677	70.792	0.710214	-0.493673	22	17	0.626939	1.84998	253	0.127113
e11125	2175.98	22.3916	NGDDGEAGKPGRpGERGPPGpQ	229	250	P02452	Collagen alpha-1(I) chain	0.138932	48.1599	108.961	2.26247	1.1779	19	26	0.611429	2.03727	148	0.0840348
e11193	2185.99	25.9411	NSGEpGApGSKGDTGAkGEpGPVG	432	455	P02452	Collagen alpha-1(I) chain	0.303102	2068.76	1753.61	0.847663	-0.238437	31	32	0.61551	3.24393	324	0.265886
e11213	2188.98	26.8591	ADGQPGAKGEpGDAGAKGDAGPPGP	819	843	P02452	Collagen alpha-1(I) chain	0.167574	1118.69	837.545	0.748686	-0.417567	28	28	0.635918	2.92301	349	0.114093
e11242	2191.97	33.0498	FpGPKGNDGAPGKNGERGGPGGPG	580	603	P02461	Collagen alpha-1(III) chain	0.10547	30.4329	6.90097	0.22676	-2.14076	13	6	0.601633	0.83891	95	0.050058
e11325	2205	27.0164	ADGQPGAKGEpGDAGAKGDAGPPGp	819	843	P02452	Collagen alpha-1(I) chain	0.151299	18118	13645.9	0.753167	-0.408959	32	31	0.618776	4.135	353	0.0979537
e11377	2210.99	26.2403	GNSGEPGApGSKGDTGAKGEpGPVG	431	455	P02452	Collagen alpha-1(I) chain	0.241058	191.386	322.115	1.68307	0.751093	14	26	0.626531	2.50801	158	0.202037
e11514	2228.96	25.8095	pGSKGDTGNpGApGTPGTKGWAGD	1307	1330	P08572	Collagen alpha-2(IV) chain	0.83995	305.673	313.904	1.02693	0.0383325	29	26	0.613878	2.4968	276	0.829738
e11537	2233.05	20.5201	GKNGDDGEAGKPGRpGERGPpGP	227	249	P02452	Collagen alpha-1(I) chain	0.0505825	552.954	909.708	1.64518	0.718244	27	32	0.666122	2.9589	129	0.011903
e11613	2242.96	26.9339	GNSGEpGApGSKGDTGAKGEpGpVG	431	455	P02452	Collagen alpha-1(I) chain	0.386798	3380.01	3078.87	0.910906	-0.134627	32	30	0.626122	3.48839	313	0.36446
e11629	2244.08	19.5362	AGPpGKAGEDGHpGKpGRpGERG	135	157	P08123	Collagen alpha-2(I) chain	0.0786812	56.0142	101.044	1.80391	0.851124	13	19	0.619184	2.00451	66	0.0296549
e11675	2249.05	20.5506	GKNGDDGEAGKPGRpGERGppGP	227	249	P02452	Collagen alpha-1(I) chain	0.0736187	320.449	533.663	1.66536	0.735837	25	31	0.638367	2.72727	134	0.0261345
e11761	2263.91	33.4963	ADGEAGRPGSSGPSGDEGQPGEPGP	378	402	P12109	Collagen alpha-1(VI) chain	0.195933	215.218	611.417	2.84092	1.50636	5	18	0.639184	2.78634	66	0.150631
e11765	2264.05	22.6718	KGDAGApGApGGKGDAGApGERGpPG	662	687	P02461	Collagen alpha-1(III) chain	0.038483	396.164	142.422	0.359502	-1.47593	24	24	0.643265	2.15358	367	0.00584848
e11770	2264.97	28.0476	ADGQPGAKGEQGEAGQKGDAGApGP	841	865	P02458	Collagen alpha-1(II) chain	0.176171	63.7953	96.1332	1.5069	0.591583	5	14	0.63102	1.98287	50	0.127443
e11777	2265.98	33.7951	ANGApGNDGAKGDAGApGApGSQGAPG	699	725	P02452	Collagen alpha-1(I) chain	0.337948	374.842	283.288	0.755753	-0.404014	30	29	0.602449	2.45223	319	0.308159
e11781	2266.03	23.0536	ApGHpGPPGPVGPAGKSGDRGESGP	1045	1069	P02461	Collagen alpha-1(III) chain	0.244838	71.8564	108.477	1.50964	0.594207	10	17	0.613061	2.03534	96	0.206869
e11819	2271.91	33.2895	NEGLDGPRGDpGQPGpPGEQGpP	784	806	Q01955	Collagen alpha-3(IV) chain	0.226539	111.139	55.0838	0.495628	-1.01267	18	10	0.619592	1.74102	168	0.183159
e11902	2281.98	33.8678	ANGApGNDGAKGDAGApGApGSQGApG	699	725	P02452	Collagen alpha-1(I) chain	0.193062	6966.46	5512.34	0.791269	-0.337761	32	32	0.603265	3.74134	342	0.147291
e11931	2286.12	19.4954	SEADHEGTHSTKRGHAKSRPV	609	629	P02671	Fibrinogen alpha chain	0.116144	7.13281	30.0665	4.21524	2.07562	6	13	0.611429	1.47808	31	0.0591106
e11985	2292.98	27.1829	pGPPGHPGPpGEpGTDGAAGKEGpP	1331	1355	Q07092	Collagen alpha-1(XVI) chain	0.228364	37.3629	14.3644	0.384456	-1.37911	13	4	0.647347	1.15729	94	0.187312
e12011	2297	33.8626	GpAGPpGEAGKPGEQGVPGDLGAPGP	647	672	P02452	Collagen alpha-1(I) chain	0.199187	262.086	205.698	0.784848	-0.349515	29	25	0.617551	2.31323	340	0.158018
e12047	2302.01	22.6982	FEDNDNRSVLKGGPFSDSYR	71	90	P00915	Carbonic anhydrase 1	0.311838	246.994	171.826	0.695669	-0.523527	29	27	0.601633	2.23509	304	0.276768
e12061	2303.04	22.7299	ERGEKGEAGPPGAAGppGAKGpPGD	1277	1301	P12107	Collagen alpha-1(XI) chain	0.10547	85.1665	29.1903	0.342744	-1.5448	20	10	0.661224	1.46524	219	0.0503307
e12211	2320.08	20.7917	KNGDDGEAGKpGRPGERGppGPQ	228	250	P02452	Collagen alpha-1(I) chain	0.138932	93.9984	136.111	1.44801	0.534071	21	26	0.601633	2.13389	137	0.083656
e12366	2339	34.0008	GANGApGNDGAKGDAGApGApGSQGApG	698	725	P02452	Collagen alpha-1(I) chain	0.138932	332.288	160.349	0.48256	-1.05122	28	24	0.617551	2.20507	317	0.0840348
e12411	2343.01	33.5804	ApGPAGARGNDGATGAAGppGPTGPAGP	315	342	P02452	Collagen alpha-1(I) chain	0.0581437	113.091	43.0001	0.380225	-1.39507	22	19	0.682449	1.63347	308	0.0173308
e12469	2349.04	27.3642	GADGQpGAKGEpGDAGAKGDAGPpGPA	818	844	P02452	Collagen alpha-1(I) chain	0.0756377	89.2138	343.023	3.84495	1.94297	14	24	0.653469	2.53532	80	0.0273583
e12556	2361.1	20.8594	KNGDDGEAGKpGRPGERGpPGPQG	228	251	P02452	Collagen alpha-1(I) chain	0.0936032	300.11	526.434	1.75414	0.810762	30	31	0.634286	2.72134	142	0.0386931
e12661	2377.11	20.8441	GKNGDDGEAGKPGRpGERGPpGpQ	227	250	P02452	Collagen alpha-1(I) chain	0.066974	1076.23	1627.01	1.51177	0.596235	32	32	0.653878	3.21139	141	0.0219854
e12725	2387.08	22.8775	TSKQTQEATNDQNRGTETHGQG	253	274	Q9UBG3	Cornulin	0.0699167	19.3042	8.50874	0.44077	-1.1819	11	3	0.608163	0.929865	59	0.0233764
e13138	2460	34.0238	GpEGAQGPRGEpGTpGSPGPAGASGNPG	384	411	P02458	Collagen alpha-1(II) chain	0.197582	45.9703	28.8041	0.62658	-0.67443	20	18	0.606939	1.45945	232	0.154943
e13231	2479.06	47.7314	NKTPIR	21153	21158	Q8WZ42	Titin	0.175359	308.133	446.558	1.44924	0.535293	14	20	0.612653	2.64988	87	0.124549
e13277	2488.11	27.9455	PpGADGQpGAKGEpGDAGAKGDAGPpGP	816	843	P02452	Collagen alpha-1(I) chain	0.155788	361.312	277.133	0.767018	-0.382667	31	29	0.622857	2.44269	352	0.101807
e13311	2497.11	23.0167	PpGESGREGApGAEGSpGRDGSpGAKG	1008	1034	P02452	Collagen alpha-1(I) chain	0.0312084	161.534	34.5362	0.213802	-2.22565	19	11	0.662041	1.53827	223	0.00182886
e13342	2503.13	28.3227	GADGQpGAKGEpGDAGAKGDAGPpGPAGP	818	846	P02452	Collagen alpha-1(I) chain	0.14642	121.955	183.754	1.50674	0.591427	21	27	0.623673	2.26424	150	0.0916796
e13394	2513.13	26.8934	GPpGADGQPGAKGEPGDAGAKGDAGPpGP	815	843	P02452	Collagen alpha-1(I) chain	0.342628	48.9422	40.6033	0.829619	-0.269479	8	16	0.630204	1.60856	86	0.313468
e13424	2518.09	21.1323	EAGRDGNpGNDGPpGRDGQpGHKGE	923	947	P08123	Collagen alpha-2(I) chain	0.102429	47.5832	13.679	0.287475	-1.79849	16	7	0.625306	1.13605	132	0.0451433
e13447	2522.08	34.1501	GPpGVRGSVGEAGPEGppGEPGPPGpPG	1197	1224	P05997	Collagen alpha-2(V) chain	0.038483	57.5232	3.71197	0.0645299	-3.95389	14	8	0.619592	0.569604	164	0.00584076
e13560	2540.15	34.5354	GPpGPAGAAGpAGNpGADGQPGAKGANGAPG	374	404	P02452	Collagen alpha-1(I) chain	0.0339755	1123.9	38.6547	0.0343935	-4.86172	22	16	0.654286	1.5872	291	0.0034917
e13561	2540.16	27.7747	GEAGIpGVpGAKGEDGKDGSpGEpGANG	450	477	P02461	Collagen alpha-1(III) chain	0.606695	157.455	155.334	0.986529	-0.0195662	23	18	0.612245	2.19127	197	0.593786
e13707	2564.15	23	GApGQNGEPGGKGERGApGEKGEGGppG	813	840	P02461	Collagen alpha-1(III) chain	0.050972	6279.77	9391.56	1.49553	0.580653	31	32	0.613878	3.97274	130	0.0125493
e13717	2565.16	28.7703	pGADGQPGAKGEqGEAGqKGDAGApGPQ	839	866	P02458	Collagen alpha-1(II) chain	0.246793	11.041	48.1695	4.3628	2.12525	5	11	0.604898	1.68277	32	0.209287
e13761	2573.22	20.5977	DVDRDDGRYPPRPRPRPPAGGGGGG	89	113	P55808	Glycoprotein Xg	0.178386	135.619	179.718	1.32517	0.40618	26	28	0.613061	2.25459	183	0.132256
e13782	2578.17	34.705	VGPPGFAGEKGpSGEAGTAGppGTPGPQG	837	865	P08123	Collagen alpha-2(I) chain	0.0312084	813.852	1.72344	0.00211763	-8.88333	14	3	0.651429	0.236396	144	0.00151574
e13783	2578.18	28.0803	GEPGPHGPPGVPGSVGpKGSSGSpGpQGP	650	678	Q9UMD9	Collagen alpha-1(XVII) chain	0.0581437	22.5231	5.74937	0.255265	-1.96993	11	4	0.633469	0.759621	80	0.0174961
e13796	2580.19	23.7238	PGRpGLDGERGRPGPAGPpGPpGPSSN	1261	1287	Q14031	Collagen alpha-6(IV) chain	0.318899	30.921	46.9561	1.51858	0.602726	10	15	0.617143	1.67169	93	0.284005
e13816	2583.17	23.633	ERGEAGIpGVpGAKGEDGKDGSpGEpG	448	474	P02461	Collagen alpha-1(III) chain	0.0999585	364.517	230.519	0.632396	-0.661099	31	24	0.665714	2.36271	352	0.0425355
e13921	2600.07	34.2122	LTGPIGpPGpAGApGDKGESGPSGPAGPTG	765	794	P02452	Collagen alpha-1(I) chain	0.101657	39.5157	6.62626	0.167687	-2.57616	15	10	0.613878	0.821269	174	0.0438059
e13926	2601.06	34.1734	DVSTPPTVLPDNFPR	93	107	P01344	Insulin-like growth factor II	0.116144	48.0314	22.611	0.470753	-1.08696	22	13	0.622041	1.35432	268	0.0593
e14135	2630.1	19.6983	TWASHEKMHEGDEGPGHHHKPGLG	87	110	P06702	Protein S100-A9	0.327811	31.5647	30.9039	0.979067	-0.0305208	8	15	0.602041	1.49001	61	0.295927
e14283	2658.25	19.4558	DEAGSEADHEGTHSTKRGHAKSRPV	605	629	P02671	Fibrinogen alpha chain	0.937278	9543.71	11486.7	1.20359	0.267339	32	28	0.603265	4.06019	259	0.932941
e14316	2663.22	21.725	GGEGKGGSDGGGSHRKEGEEADAPGVIPG	101	129	P14209	CD99 antigen	0.0469936	76.1584	29.9806	0.393661	-1.34498	25	16	0.614694	1.47684	298	0.00914161
e14388	2677.28	21.4428	SSPGKPPRLVGGPMDASVEEEGVRRA	27	52	P01034	Cystatin-C	0.114971	57.3153	39.866	0.695556	-0.523761	24	21	0.606531	1.6006	287	0.0572478
e14448	2688.16	34.9199	NIILEEGKEILVGDVGQTVDDPYAT	46	70	P23528	Cofilin-1	0.369743	300.156	208.616	0.695024	-0.524864	30	31	0.617143	2.31935	315	0.345018
e14560	2709.22	23.841	TRDQADGSRASVDSGSSEEQGGSSRAL	614	640	P01833	Polymeric immunoglobulin receptor	0.132099	83.156	46.0694	0.554012	-0.852012	26	20	0.633878	1.66341	300	0.0762117
e14565	2710.25	21.3246	PpGPpGKNGDDGEAGKPGRPGERGppGP	222	249	P02452	Collagen alpha-1(I) chain	0.0786812	682.228	177.842	0.260677	-1.93966	27	24	0.660816	2.25003	339	0.0292394
e14643	2726.21	21.3283	GREGApGAEGSPGRDGSpGAKGDRGETGp	1013	1041	P02452	Collagen alpha-1(I) chain	0.0469936	313.883	69.5166	0.221473	-2.1748	18	6	0.68449	1.84209	191	0.00913864
e14712	2739.19	23.636	AKGEDGKDGSpGEpGANGLpGAAGERGApG	460	489	P02461	Collagen alpha-1(III) chain	0.103107	150.369	85.7338	0.570157	-0.81057	25	23	0.611429	1.93315	330	0.0460288
e14757	2747.26	28.9311	FAGPpGADGQPGAKGEpGDAGAKGDAGPpGP	813	843	P02452	Collagen alpha-1(I) chain	0.0505825	665.679	22.3033	0.0335046	-4.8995	17	10	0.626939	1.34837	221	0.0120993
e14847	2763.24	28.9223	FAGPpGADGQpGAKGEpGDAGAKGDAGPpGP	813	843	P02452	Collagen alpha-1(I) chain	0.0570071	872.479	146.003	0.167343	-2.57912	30	29	0.629388	2.16436	394	0.0154561
e14885	2769.25	29.2495	PGPSGEKGETGDVGPMGppGpPGpRGPAGP	1161	1190	P13942	Collagen alpha-2(XI) chain	0.404062	102.21	92.2576	0.902633	-0.147789	30	24	0.611429	1.965	293	0.383183
e14956	2779.23	28.9405	HRGFpGNPGAPGSPGPAGQqGAIGSpGPAGP	1108	1138	P02461	Collagen alpha-1(III) chain	0.0312084	343.421	167.274	0.487083	-1.03776	29	24	0.68898	2.22343	432	0.00173577
e15026	2792.24	29.3687	DAVVDGENDDPRPPNPPKPMPNPNPN	57	82	P14209	CD99 antigen	0.490992	93.2572	90.8531	0.974221	-0.0376788	26	25	0.604082	1.95834	268	0.471592
e15110	2805.32	21.6329	GDQGHPGVPGFMGPPGNPGPPGADGIAGAAGP	1183	1214	Q8NFW1	Collagen alpha-1(XXII) chain	0.329404	57.8906	57.893	1.00004	5.91863e-05	25	21	0.605714	1.76263	266	0.29931
e15129	2809.2	24.3779	ERGEAGIpGVpGAKGEDGKDGSPGEpGANG	448	477	P02461	Collagen alpha-1(III) chain	0.0403791	762.79	417.7	0.547595	-0.868819	26	24	0.70449	2.62086	344	0.00643944
e15185	2818.3	29.3465	FAGPpGADGQPGAKGEpGDAGAKGDAGPpGPA	813	844	P02452	Collagen alpha-1(I) chain	0.0505825	35.7161	6.46559	0.181027	-2.46572	12	7	0.605714	0.810608	82	0.0118734
e15220	2823.34	29.1585	LRGGAGPpGPEGGKGAAGpPGpPGAAGTpGLQG	694	726	P02461	Collagen alpha-1(III) chain	0.0312084	390.705	646.479	1.65465	0.726524	26	31	0.636735	2.81055	95	0.0016284
e15237	2825.28	24.4492	ERGEAGIpGVpGAKGEDGKDGSpGEpGANG	448	477	P02461	Collagen alpha-1(III) chain	0.0478699	18923.8	25950	1.37129	0.455533	32	32	0.642449	4.41414	125	0.00960308
e15328	2840.29	24.4338	PpGSRGASGPAGVRGPNGDAGRPGEPGLMGP	419	449	P08123	Collagen alpha-2(I) chain	0.31895	385.306	747.039	1.93882	0.955178	18	20	0.613061	2.87334	144	0.285019
e15360	2847.26	24.373	GpKGDpGIpGLDRSGFpGETGSPGIPGHQ	836	864	Q01955	Collagen alpha-3(IV) chain	0.369743	462.347	393.8	0.851741	-0.231513	28	27	0.603265	2.59528	297	0.341893
e15364	2848.25	20.1476	GRDGNPGNDGPpGRDGQpGHKGERGYpG	925	952	P08123	Collagen alpha-2(I) chain	0.369743	20.3337	27.7937	1.36688	0.450884	18	21	0.60449	1.44395	161	0.344652
e15375	2849.28	24.648	GpMGAMGpLGPRGMpGERGRLGpQGAPGQ	327	355	P05997	Collagen alpha-2(V) chain	0.178386	298.845	38.1766	0.127747	-2.96864	15	10	0.609796	1.5818	146	0.130541
e15408	2854.31	21.5625	pAGERGHPGAPGPSGSPGLPGVPGSMGDMVN	1405	1435	Q07092	Collagen alpha-1(XVI) chain	0.0460354	648.656	88.8608	0.136992	-2.86783	25	21	0.600816	1.94871	340	0.00833891
e15467	2864.27	20.1598	GRDGNpGNDGPpGRDGQpGHKGERGYpG	925	952	P08123	Collagen alpha-2(I) chain	0.0469936	130.643	231.517	1.77214	0.82549	23	26	0.626939	2.36458	88	0.00912519
e15482	2867.34	21.7848	RGERGEAGIpGVpGAKGEDGKDGSpGEpGA	446	475	P02461	Collagen alpha-1(III) chain	0.0408576	42.4636	10.3933	0.244757	-2.03058	16	9	0.617959	1.01675	194	0.00670611
e15845	2939.33	29.3814	TGLSMDGGGSPKGDVDPFYYDYETVRN	2	28	P54710	Sodium/potassium-transporting ATPase subunit gamma	0.056467	34.7088	9.55188	0.275201	-1.86144	15	6	0.644082	0.980089	142	0.0147353
e16056	2983.32	22.2519	GESGREGAPGAEGSpGRDGSPGAKGDRGETGp	1010	1041	P02452	Collagen alpha-1(I) chain	0.167465	301.637	427.699	1.41793	0.503781	20	27	0.605306	2.63114	133	0.113509
e16099	2995.38	29.725	TpSQTTDERGPPGEQGPPGPPGPPGVPGIDG	260	290	P20849	Collagen alpha-1(IX) chain	0.163568	130.738	82.2024	0.628755	-0.669431	23	13	0.617959	1.91488	239	0.109582
e16122	2999.43	35.9974	TGmDGQPGPKGNVGPQGEPGPPGQQGNpGAQG	699	730	P20908	Collagen alpha-1(V) chain	0.123136	145.649	47.3212	0.324898	-1.62194	15	7	0.626122	1.67506	116	0.0648652
e16173	3012.38	22.1909	LGSPGpKGDKGEpGGpGADGVPGKDGPRGPTGP	734	766	P02461	Collagen alpha-1(III) chain	0.169932	264.894	503.424	1.90048	0.926361	13	20	0.623673	2.70193	86	0.117262
e16335	3047.44	29.4305	RTGEVGAVGPpGFAGEKGPSGEAGTAGPPGTpGP	830	863	P08123	Collagen alpha-2(I) chain	0.0312084	113.58	16.5394	0.145619	-2.77973	15	6	0.612245	1.21852	142	0.00209111
e16384	3057.41	24.7621	DPGPASYGRNGRDGERGPPGVAGIpGVpGpPG	862	893	P20849	Collagen alpha-1(IX) chain	0.376472	60.4288	82.8491	1.37102	0.45525	11	18	0.601633	1.91829	107	0.353586
e16390	3058.44	30.6239	pNGPPGpAGSRGDGGpPGMTGFPGAAGRTGPpGP	767	800	P08123	Collagen alpha-2(I) chain	0.139801	71.4225	46.1257	0.645815	-0.630806	23	14	0.605714	1.66394	261	0.0858354
e16512	3084.42	30.0099	AGNTGAPGSPGVSGpKGDAGQPGEKGSPGAQGPPGA	908	943	P02461	Collagen alpha-1(III) chain	0.123671	105.773	51.0591	0.482722	-1.05073	24	20	0.613878	1.70807	284	0.0667878
e16540	3091.46	28.2428	GPAGAAGARGNDGQPGPAGPPGPVGpAGGpGFpGAPG	336	372	P02458	Collagen alpha-1(II) chain	0.0312084	653.791	349.277	0.534233	-0.904459	30	28	0.658775	2.54317	437	0.00125723
e16553	3093.52	30.7061	GPQGFQGPPGEPGEPGASGPMGpRGpPGPPGKN	197	229	P02452	Collagen alpha-1(I) chain	0.123136	5.34438	30.6784	5.74032	2.52113	4	12	0.627755	1.48683	27	0.0649102
e16603	3108.39	29.6886	FPGETGSpGIpGHQGEMGpLGQRGYPGNPGI	851	881	Q01955	Collagen alpha-3(IV) chain	0.109211	33.0981	24.6521	0.744821	-0.425035	14	7	0.604898	1.39185	106	0.0524917
e16865	3168.46	30.1706	GApGQEGpLGLpGIPGREGLPGDRGDPGDTGAPG	845	878	P08572	Collagen alpha-2(IV) chain	0.16864	50.6585	114.583	2.26188	1.17752	17	21	0.613061	2.05912	113	0.115332
e16895	3177.44	22.6201	pPGESGREGAPGAEGSPGRDGSpGAKGDRGETGP	1008	1041	P02452	Collagen alpha-1(I) chain	0.0736187	297.61	158.339	0.532037	-0.910402	28	25	0.613878	2.19959	321	0.0259346
e16932	3185.46	30.0064	ARGNDGATGAAGPPGpTGpAGpPGFPGAVGAKGEAGP	321	357	P02452	Collagen alpha-1(I) chain	0.101792	10.235	27.2837	2.66572	1.41452	4	12	0.645306	1.4359	20	0.0445533
e16966	3193.43	22.5666	PpGESGREGApGAEGSpGRDGSPGAKGDRGETGP	1008	1041	P02452	Collagen alpha-1(I) chain	0.050972	2173.48	1340.42	0.616714	-0.697326	32	32	0.651837	3.12724	398	0.0125493
e17047	3209.43	22.7272	PpGESGREGApGAEGSpGRDGSpGAKGDRGETGP	1008	1041	P02452	Collagen alpha-1(I) chain	0.133012	10138.6	7434.75	0.733314	-0.447497	32	32	0.627755	3.87127	359	0.0772199
e17089	3222.48	30.599	QGLPGPSGEKGETGDVGPMGPpGppGPRGPAGPNG	1158	1192	P13942	Collagen alpha-2(XI) chain	0.0736187	58.6359	34.5251	0.588804	-0.764141	23	15	0.637143	1.53813	301	0.0264043
e17131	3231.42	22.513	PPGDPGLMGERGEDGpAGNGTEGFpGFPGYPGN	498	530	P12109	Collagen alpha-1(VI) chain	0.101792	600.876	372.036	0.619157	-0.691624	30	30	0.647347	2.57059	372	0.0444168
e17202	3247.38	22.4595	PpGDpGLMGERGEDGpAGNGTEGFPGFPGYPGN	498	530	P12109	Collagen alpha-1(VI) chain	0.196783	2086.16	1606.77	0.770204	-0.376688	31	32	0.614694	3.20595	341	0.152582
e17213	3248.56	25.7831	AAGEPGKAGERGVpGpPGAVGPAGKDGEAGAQGPPGP	588	624	P02452	Collagen alpha-1(I) chain	0.244838	596.467	535.203	0.897288	-0.156356	32	32	0.604082	2.72852	332	0.206885
e17218	3249.54	20.8744	GKDGRTGHpGTVGpAGIRGPQGHQGPAGPPGPPGP	1063	1097	P08123	Collagen alpha-2(I) chain	0.0719435	32.9877	13.8798	0.420757	-1.24894	14	8	0.600816	1.14238	112	0.0244914
e17309	3271.51	32.0984	GQPGTKGGPGDQGEpGpQGLpGFSGPPGKEGEPGP	340	374	Q14055	Collagen alpha-2(IX) chain	0.0856706	38.4345	12.1875	0.317098	-1.657	12	4	0.600816	1.08591	87	0.03281
e17377	3286.53	25.3991	GARGAPGERGETGPPGpAGFAGpPGADGQPGAKGEQ	816	851	P02458	Collagen alpha-1(II) chain	0.69131	212.769	182.49	0.857688	-0.221475	26	24	0.604082	2.26124	253	0.680804
e17439	3302.54	25.6724	GRPEAQPPPLSSEHKEPVAGDAVPGPKDGSAPE	26	58	O15240	Neurosecretory protein VGF	0.235212	382.742	298.063	0.778758	-0.360753	31	29	0.663674	2.47431	334	0.193746
e17509	3319.5	30.8667	GPQGIDGEPGVPGQPGAPGPPGHPSHpGpDGLSRp	156	190	P05997	Collagen alpha-2(V) chain	0.348887	27.3828	68.6196	2.50594	1.32535	6	12	0.605714	1.83645	42	0.320255
e17637	3347.45	30.6525	EAGRpGSSGpSGDEGQPGEPGPPGEKGEAGDEGNPG	381	416	P12109	Collagen alpha-1(VI) chain	0.277278	142.059	108.292	0.762305	-0.39156	24	19	0.613061	2.0346	290	0.241038
e17705	3363.44	30.783	EAGRpGSSGpSGDEGQpGEPGPPGEKGEAGDEGNPG	381	416	P12109	Collagen alpha-1(VI) chain	0.101657	222.869	137.551	0.617182	-0.696233	25	16	0.709388	2.13846	292	0.0438763
e17719	3367.5	25.5118	DPETGRSPSNPRDPANQVTGWLDGSAIYGSSH	152	183	Q9NRD9	Dual oxidase 1	0.123671	178.265	128.102	0.718607	-0.476725	29	24	0.609796	2.10756	342	0.0669102
e17804	3391.57	31.7771	TTLSPSSSTTHEGEPTTFQSWPSSKDTSPAPSG	404	436	Q9UKN1	Mucin-12	0.103682	89.4413	156.663	1.75157	0.808652	18	23	0.622449	2.19497	106	0.0474723
e17816	3397.56	31.7611	NGADGPQGPpGGVGNLGppGEKGEPGESGSPGIQGEP	1191	1227	P13942	Collagen alpha-2(XI) chain	0.671446	473.478	355.973	0.751826	-0.411529	21	14	0.600816	2.55142	153	0.659201
e17824	3400.55	30.9203	GEVGPAGSPGSNGApGQRGEpGpQGHAGAQGPPGPPGI	351	388	P02461	Collagen alpha-1(III) chain	0.937278	284.545	338.864	1.1909	0.252049	26	19	0.603673	2.53003	228	0.934429
e17856	3405.56	25.8503	ARGNDGARGSDGQPGPpGppGTAGFpGSpGAKGEVGP	319	355	P02461	Collagen alpha-1(III) chain	0.0862288	3684.99	2879.02	0.781285	-0.35608	32	32	0.622041	3.45925	378	0.0338101
e17946	3432.59	31.9506	PpGPAGFAGPPGADGQPGAKGEpGDAGAKGDAGPPGPAGP	807	846	P02452	Collagen alpha-1(I) chain	0.150657	1213.24	1779.34	1.4666	0.552471	27	30	0.612653	3.25026	151	0.0957063
e17949	3434.56	31.7771	GEPGPPGPAGFAGPPGADGQPGAKGEPGDAGAKGDAGPpG	803	842	P02452	Collagen alpha-1(I) chain	0.327811	325.914	449.221	1.37834	0.462935	24	28	0.621224	2.65246	181	0.294185
e17994	3443.54	25.6724	VATTGAAGENTSGALGSTEGSVEATTSAGSGNTAGTSGTG	1886	1925	Q7Z5P9	Mucin-19	0.241058	1386.89	1092.9	0.788021	-0.343694	32	31	0.621224	3.03858	333	0.200237
e17995	3443.56	30.6525	GENGSPGPMGPRGLpGERGRTGpAGAAGARGNDGQPG	315	351	P02458	Collagen alpha-1(II) chain	0.0505825	168.961	752.261	4.45227	2.15454	7	15	0.646531	2.87637	27	0.0115396
e18011	3450.62	23.1235	LAGPpGESGREGApGAEGSpGRDGSpGAKGDRGETGP	1005	1041	P02452	Collagen alpha-1(I) chain	0.0352514	732.39	2.06344	0.0028174	-8.47142	11	2	0.634286	0.314591	66	0.00385729
e18120	3480.62	30.7061	GDLGpPGDPGVSGIDGSPGEKGDPGDVGGPGPPGASGEPG	1265	1304	P25940	Collagen alpha-3(V) chain	0.138932	1314.66	3007.18	2.28742	1.19372	12	21	0.633469	3.47816	116	0.0815413
e18181	3501.6	31.9577	ERGEQGPAGSpGFQGLpGPAGPpGEAGKpGEQGVPGD	630	666	P02452	Collagen alpha-1(I) chain	0.254801	30.3813	103.801	3.41659	1.77256	7	14	0.630204	2.0162	50	0.218401
e18346	3549.51	31.2309	DpGPPGEPGPAGQDGPPGDKGDDGEPGQTGSPGPTGEPG	1346	1384	P20908	Collagen alpha-1(V) chain	0.228364	766.077	676.002	0.88242	-0.180462	31	26	0.642449	2.82995	335	0.187412
e18377	3556.62	23.9588	FAEEKAVADTRDQADGSRASVDSGSSEEQGGSSRA	605	639	P01833	Polymeric immunoglobulin receptor	0.038483	2198.38	1028.81	0.467988	-1.09546	31	32	0.639184	3.01234	412	0.00581395
e18488	3588.68	25.3189	PGLDRSGFPGETGSPGIpGHQGEMGPLGQRGYPGNP	844	879	Q01955	Collagen alpha-3(IV) chain	0.277278	149.337	342.476	2.29332	1.19744	18	24	0.607755	2.53463	151	0.240905
e18531	3602.7	32.858	FAGPPGADGQPGAKGEPGDAGAKGDAGpPGpAGPAGPPGPIG	813	854	P02452	Collagen alpha-1(I) chain	0.0452718	87.1666	12.7069	0.145777	-2.77816	14	5	0.674286	1.10404	147	0.00789397
e18580	3618.69	32.7873	FAGpPGADGQPGAKGEpGDAGAKGDAGpPGPAGPAGPPGPIG	813	854	P02452	Collagen alpha-1(I) chain	0.0999585	576.103	282.989	0.491212	-1.02558	26	21	0.64	2.45177	312	0.0420949
e18627	3634.7	32.7044	FAGpPGADGQPGAKGEpGDAGAKGDAGPpGPAGPAGPpGPIG	813	854	P02452	Collagen alpha-1(I) chain	0.0276489	1235.42	121.473	0.0983254	-3.34629	22	12	0.651837	2.08448	276	0.000336157
e18631	3635.69	32.7345	GPpGADGQpGAKGEQGEAGQKGDAGApGPQGPSGAPGPQGP	837	877	P02458	Collagen alpha-1(II) chain	0.0302476	437.932	25.6378	0.058543	-4.09436	21	7	0.701633	1.40888	253	0.000496733
e18676	3650.71	32.6753	GARGApGpDGNNGAQGpPGPQGVQGGKGEQGPPGPPGFQG	517	556	P08123	Collagen alpha-2(I) chain	0.0276489	1459.3	38.0909	0.0261021	-5.25969	22	11	0.692653	1.58082	298	0.000280761
e18722	3666.71	32.5803	GPIGLQGLPGPPGEKGENGDVGPMGPPGppGPRGPQGPN	1195	1233	P12107	Collagen alpha-1(XI) chain	0.0312084	132.608	3.40439	0.0256726	-5.28362	15	8	0.626939	0.532039	186	0.00265337
e18735	3670.69	27.1183	FPGNPGMKGEAGpTGARGpEGPQGQRGETGPPGPVGSPG	379	417	P05997	Collagen alpha-2(V) chain	0.151299	61.8695	13.067	0.211202	-2.24331	15	10	0.616326	1.11617	150	0.0966524
e18743	3673.72	32.5124	GDQGPVGRTGEVGAVGPPGFAGEKGpSGEAGTAGppGTPGP	823	863	P08123	Collagen alpha-2(I) chain	0.0312084	325.555	12.3693	0.0379944	-4.71807	14	4	0.644082	1.09234	141	0.00244846
e18822	3700.72	32.259	DEGTRGFNGPPGPIGLQGLPGPSGEKGETGDVGPMGPpG	1142	1180	P13942	Collagen alpha-2(XI) chain	0.15588	20.4237	64.8745	3.17643	1.66741	9	17	0.629388	1.81207	68	0.102341
e18980	3759.79	25.3459	DLADGVSGGEGKGGSDGGGSHRKEGEEADAPGVIPGIVGAV	94	134	P14209	CD99 antigen	0.116144	9.96656	30.4302	3.05323	1.61034	6	12	0.600816	1.48331	22	0.0596605
e19150	3817.79	33.6267	DQGPVGRTGEVGAVGPpGFAGEKGpSGEAGTAGPpGTpGPQG	824	865	P08123	Collagen alpha-2(I) chain	0.0493856	98.6106	37.7044	0.382357	-1.38701	20	18	0.621633	1.57639	296	0.0105076
e19298	3879.92	22.4595	PPGRPEAQPPPLSSEHKEPVAGDAVPGPKDGSAPEVRGA	24	62	O15240	Neurosecretory protein VGF	0.0352514	712.141	10.3238	0.0144968	-6.10812	11	1	0.635918	1.01384	66	0.00385729
e19446	3956.83	24.8156	FAEEKAVADTRDQADGSRASVDSGSSEEQGGSSRALVST	605	643	P01833	Polymeric immunoglobulin receptor	0.056467	696.187	350.007	0.502749	-0.992089	31	29	0.633469	2.54408	395	0.0146787
e19632	4043.91	27.1183	GPAGFPGAPGQNGEPGGKGERGApGEKGEGGPPGVAGPPGGSGPAGP	807	853	P02461	Collagen alpha-1(III) chain	0.367012	10.4581	17.0794	1.63312	0.707629	10	13	0.603673	1.23247	63	0.338008
e19789	4118.86	24.5479	PGSSERGSAGHWTSESSVSGSTGQWHSESGSFRPDSPGSGN	362	402	P02671	Fibrinogen alpha chain	0.144571	17.3147	7.86145	0.454034	-1.13913	12	5	0.614286	0.895503	80	0.0900821
e20117	4327.9	28.6712	DDFDLGDAVVDGENDDPRPPNPPKPMPNPNPNHPSSSGSFS	51	91	P14209	CD99 antigen	0.163568	1617.67	1317.31	0.814326	-0.296321	32	30	0.638367	3.11969	350	0.109874
e20387	4523.06	26.2079	PGPVGpPGSNGPVGEPGPEGPAGNDGTPGRDGAVGERGDRGDPGPAGLPG	1031	1080	P05997	Collagen alpha-2(V) chain	0.201785	228.836	140.998	0.616152	-0.698641	27	24	0.639184	2.14921	301	0.161919
e20439	4577.03	26.0473	YGSGGRQSGSRGGSGGGGSISGGGYGSGGGSGGRYGSGGGSKGGSISGGGYGSGGG	539	594	P35908	Keratin, type II cytoskeletal 2 epidermal	0.200753	85.4877	63.6475	0.744522	-0.425614	24	16	0.618776	1.80378	283	0.15987
e20471	4605.02	22.2453	DPADASEAHESSSRGEAGAPGEEDIQGPTKADTEKWAEGGGHSRE	88	132	P05060	Secretogranin-1	0.114971	69.9801	21.9805	0.314096	-1.67072	16	10	0.600816	1.34204	201	0.0573106

### Sheet: 70 significant peptides
ID.ML1	Mass.ML1	CE.time.ML1	New_sequence	Start.AA	Stop.AA	Master.UniprotID	Master.Name	p_adj	Mean_before	Mean_after	Fold_change	Log_Fold_change	freq_before	freq_after	AUC	LogIntensity	statistic	pvalue
e00414	900.413	23.7645	LGLpGSRGE	873	881	P08123	Collagen alpha-2(I) chain	0.038483	127.862	18.1975	0.142321	-2.81278	16	9	0.622857	1.26001	181	0.00482311
e00466	911.414	23.5069	PGFGNPGPpG	1187	1196	P29400	Collagen alpha-5(IV) chain	0.0445545	50.5637	7.05316	0.139491	-2.84176	15	10	0.604082	0.848384	162	0.00744833
e00635	939.442	24.5914	SpGKDGPpGP	898	907	P02461	Collagen alpha-1(III) chain	0.0312084	3031.02	398.15	0.131359	-2.92842	19	13	0.651429	2.60005	256	0.00257585
e00699	949.473	24.5193	RpGpPGPSGP	562	571	P02461	Collagen alpha-1(III) chain	0.0312084	142.338	12.127	0.0851992	-3.55302	12	4	0.639184	1.08375	102	0.00209764
e01355	1043.46	25.7524	DGAKGDAGpAGp	274	285	P02452	Collagen alpha-1(I) chain	0.038483	575.24	42.0479	0.0730962	-3.77406	20	14	0.643674	1.62374	249	0.00488858
e01554	1070.5	36.379	GPpGPpGpPGPP	242	253	Q16630	Cleavage and polyadenylation specificity factor subunit 6	0.0312084	119.766	15.3343	0.128036	-2.96538	13	5	0.637143	1.18566	130	0.0014723
e02021	1125.51	26.1089	pPGpPGEKGQM	210	220	P02462	Collagen alpha-1(IV) chain	0.0469936	306.973	29.2977	0.0954406	-3.38925	18	14	0.613878	1.46683	242	0.00894142
e02169	1141.51	26.2826	EpGRDGVpGGpG	523	534	P02461	Collagen alpha-1(III) chain	0.0482264	2393.68	580.389	0.242468	-2.04413	31	29	0.642449	2.76372	380	0.00996776
e02424	1168.54	26.3371	KpGEQGVPGDLG	657	668	P02452	Collagen alpha-1(I) chain	0.0403791	1131.3	141.748	0.125296	-2.99658	21	15	0.625306	2.15152	323	0.00650483
e02579	1184.56	26.4266	KpGEQGVpGDLG	657	668	P02452	Collagen alpha-1(I) chain	0.0312084	698.818	88.5301	0.126685	-2.98068	21	19	0.600816	1.94709	304	0.00115024
e02641	1191.51	37.4052	pPGSNGNpGPpGP	907	919	P02458	Collagen alpha-1(II) chain	0.0200502	1533.07	112.43	0.0733366	-3.76932	24	11	0.699184	2.05088	312	6.09429e-05
e02699	1198.54	26.1213	GPpGFQGEpGPQ	182	193	P25067	Collagen alpha-2(VIII) chain	0.0452718	409.476	94.7994	0.231514	-2.11083	26	26	0.609796	1.97681	320	0.00798104
e03463	1280.59	37.7782	PPGEPGPpGpPGPP	1213	1226	P05997	Collagen alpha-2(V) chain	0.0403791	801.506	101.248	0.126322	-2.98483	12	2	0.632653	2.00538	85	0.00641963
e03641	1297.6	21.74	ApGKNGERGGpGGp	589	602	P02461	Collagen alpha-1(III) chain	0.0312084	217.625	19.0457	0.087516	-3.51431	16	10	0.626939	1.2798	161	0.00108972
e04018	1335.63	38.6473	PpGPPGPpGPPGPPS	1179	1193	P02452	Collagen alpha-1(I) chain	0.038483	947.043	119.277	0.125947	-2.98912	20	8	0.653061	2.07656	196	0.00542565
e04169	1350.62	27.2081	PpGEAGKpGEQGVP	651	664	P02452	Collagen alpha-1(I) chain	0.0302476	1275.25	375.327	0.294315	-1.76457	28	25	0.685714	2.57441	399	0.000639357
e04497	1388.6	27.6619	GRpGEVGPpGPpGPA	917	931	P02452	Collagen alpha-1(I) chain	0.0478699	318.97	120.825	0.378798	-1.4005	21	19	0.616735	2.08216	278	0.00958105
e04657	1406.63	28.183	EPGppGQQGNpGPQ	686	699	P12107	Collagen alpha-1(XI) chain	0.0339755	402.555	130.697	0.324669	-1.62296	23	16	0.653061	2.11627	311	0.00351114
e04730	1413.63	29.2579	IQAGSHTETVEQD	349	361	Q9UBG3	Cornulin	0.038483	22.9468	2.09719	0.0913935	-3.45176	12	2	0.617551	0.321637	75	0.00535526
e04907	1430.73	22.6301	AAHLPAEFTPAVHA	111	124	P69905	Hemoglobin subunit alpha	0.0339755	74.079	2.09313	0.0282553	-5.14533	12	1	0.641224	0.320795	77	0.00326372
e04940	1434.7	22.6839	GKVEADIPGHGQEV	16	29	P02144	Myoglobin	0.0452718	167.923	77.8866	0.463823	-1.10835	30	29	0.628571	1.89146	384	0.00792304
e05458	1495.68	39.4468	GPpGPpGPpGPpGPPSA	1178	1194	P02452	Collagen alpha-1(I) chain	0.038483	727.08	285.433	0.392574	-1.34896	31	25	0.658775	2.4555	390	0.00555573
e05582	1511.62	28.6405	SpGSNGApGQRGEpGP	358	373	P02461	Collagen alpha-1(III) chain	0.0460354	603.002	175.679	0.291341	-1.77922	24	17	0.68	2.24472	383	0.00839552
e05584	1511.68	23.6618	DGAKGDAGpAGpKGEPG	274	290	P02452	Collagen alpha-1(I) chain	0.0312084	39.876	4.98688	0.125059	-2.99931	13	3	0.613878	0.697828	91	0.00166169
e05628	1517.64	39.3309	PGpPGRDGEDGPTGPP	47	62	P08123	Collagen alpha-2(I) chain	0.0312084	306.451	55.1659	0.180016	-2.4738	22	7	0.716735	1.74167	222	0.00204075
e05660	1520.78	23.0853	PDEGKLQHLENEL	279	291	P01009	Alpha-1-antitrypsin	0.0339755	1525.86	16.9597	0.0111149	-6.49137	11	5	0.604082	1.22942	77	0.00326372
e05671	1522.7	29.5461	SpGSpGpDGKTGPPGPA	543	559	P02452	Collagen alpha-1(I) chain	0.0312084	2681.29	897.557	0.334748	-1.57885	32	31	0.629796	2.95306	442	0.000903204
e06086	1569.72	29.2063	GPPGppGpPGPPGEKGQ	203	219	P02462	Collagen alpha-1(IV) chain	0.038483	130.028	117.794	0.905912	-0.142558	18	6	0.665306	2.07112	166	0.00455291
e06373	1602.74	29.1863	SGpPGFPGLGTTGEKGE	273	289	Q14031	Collagen alpha-6(IV) chain	0.038483	258.083	108.354	0.419843	-1.25208	29	21	0.680408	2.03485	369	0.00515326
e06617	1627.7	29.5919	MpGSpGGpGSDGKpGpPG	538	555	P02461	Collagen alpha-1(III) chain	0.0302476	1726.63	481.709	0.278988	-1.84173	32	28	0.666939	2.68278	447	0.000643566
e06692	1635.75	22.5216	GpRGSPGERGETGPpGP	792	808	P02461	Collagen alpha-1(III) chain	0.0312084	4599.39	65.3787	0.0142147	-6.13648	25	19	0.661224	1.81544	336	0.0025511
e06770	1643.73	29.5506	PGFpGMKGpSGVpGSAGP	1329	1346	P29400	Collagen alpha-5(IV) chain	0.0312084	229.194	63.8166	0.278439	-1.84457	24	15	0.68898	1.80493	342	0.00161136
e06847	1650.77	23.44	QGQpGLpGpPGPPGPPGP	553	570	P27658	Collagen alpha-1(VIII) chain	0.0276489	454.131	100.112	0.220447	-2.1815	27	25	0.656327	2.00048	390	0.000199862
e07029	1672.75	30.7355	PPGPTGPGGDKGDTGPpGP	619	637	P02461	Collagen alpha-1(III) chain	0.0325097	147.782	14.7167	0.0995837	-3.32795	13	3	0.650612	1.16781	113	0.00286559
e07349	1704.76	30.8056	GPpGPAGPSGESRpGSPGp	1713	1731	Q05707	Collagen alpha-1(XIV) chain	0.0482264	215.994	78.9661	0.365594	-1.45168	27	22	0.655918	1.89744	380	0.00996776
e07561	1726.77	30.4513	LSPYSYSTTAVVTNPK	131	146	P02766	Transthyretin	0.0312084	97.6492	26.0033	0.266293	-1.90891	15	8	0.617959	1.41503	155	0.00265603
e07594	1730.77	30.1247	PGHPGpKGDMGLTGpPGQ	183	200	Q5TAT6	Collagen alpha-1(XIII) chain	0.0312084	235.395	94.1799	0.400093	-1.32159	24	16	0.684082	1.97396	278	0.00197281
e09042	1890.84	23.8	QGPpGppGRDGTPGRDGEP	804	822	P39060	Collagen alpha-1(XVIII) chain	0.038483	68.7005	21.7461	0.316535	-1.65956	18	13	0.618776	1.33738	165	0.00516064
e09061	1892.88	24.4549	GApGApGGKGDAGAPGERGppG	666	687	P02461	Collagen alpha-1(III) chain	0.038483	399.184	612.266	1.53379	0.617105	28	31	0.619592	2.78694	113	0.00489002
e09277	1917.94	31.9187	LpGSpGNIGPAGKEGPVGLpG	452	472	P08123	Collagen alpha-2(I) chain	0.0339755	304.021	13.5437	0.0445486	-4.48848	17	10	0.609796	1.13174	200	0.00350433
e09776	1978.92	24.9469	KGTWTQPFDLASTREEN	204	220	P08185	Corticosteroid-binding globulin	0.038483	260.258	153.056	0.588094	-0.765882	31	29	0.645306	2.18485	390	0.00555573
e10201	2040.9	32.9674	WDLDPEVRPTSA	85	96	P02656	Apolipoprotein C-III	0.0312084	51.3004	4.3025	0.0838687	-3.57572	12	3	0.625714	0.633721	89	0.00265508
e10541	2084.03	19.5151	PpGKAGEDGHPGKpGRPGERG	137	157	P08123	Collagen alpha-2(I) chain	0.0493856	262.27	52.1094	0.198686	-2.33144	14	6	0.614694	1.71692	118	0.0104798
e10781	2119.99	25.7769	GDAGApGAPGGKGDAGApGERGpPG	663	687	P02461	Collagen alpha-1(III) chain	0.0383568	108.249	53.085	0.490397	-1.02798	26	17	0.72898	1.72497	350	0.00431369
e11765	2264.05	22.6718	KGDAGApGApGGKGDAGApGERGpPG	662	687	P02461	Collagen alpha-1(III) chain	0.038483	396.164	142.422	0.359502	-1.47593	24	24	0.643265	2.15358	367	0.00584848
e13311	2497.11	23.0167	PpGESGREGApGAEGSpGRDGSpGAKG	1008	1034	P02452	Collagen alpha-1(I) chain	0.0312084	161.534	34.5362	0.213802	-2.22565	19	11	0.662041	1.53827	223	0.00182886
e13447	2522.08	34.1501	GPpGVRGSVGEAGPEGppGEPGPPGpPG	1197	1224	P05997	Collagen alpha-2(V) chain	0.038483	57.5232	3.71197	0.0645299	-3.95389	14	8	0.619592	0.569604	164	0.00584076
e13560	2540.15	34.5354	GPpGPAGAAGpAGNpGADGQPGAKGANGAPG	374	404	P02452	Collagen alpha-1(I) chain	0.0339755	1123.9	38.6547	0.0343935	-4.86172	22	16	0.654286	1.5872	291	0.0034917
e13782	2578.17	34.705	VGPPGFAGEKGpSGEAGTAGppGTPGPQG	837	865	P08123	Collagen alpha-2(I) chain	0.0312084	813.852	1.72344	0.00211763	-8.88333	14	3	0.651429	0.236396	144	0.00151574
e14316	2663.22	21.725	GGEGKGGSDGGGSHRKEGEEADAPGVIPG	101	129	P14209	CD99 antigen	0.0469936	76.1584	29.9806	0.393661	-1.34498	25	16	0.614694	1.47684	298	0.00914161
e14643	2726.21	21.3283	GREGApGAEGSPGRDGSpGAKGDRGETGp	1013	1041	P02452	Collagen alpha-1(I) chain	0.0469936	313.883	69.5166	0.221473	-2.1748	18	6	0.68449	1.84209	191	0.00913864
e14956	2779.23	28.9405	HRGFpGNPGAPGSPGPAGQqGAIGSpGPAGP	1108	1138	P02461	Collagen alpha-1(III) chain	0.0312084	343.421	167.274	0.487083	-1.03776	29	24	0.68898	2.22343	432	0.00173577
e15129	2809.2	24.3779	ERGEAGIpGVpGAKGEDGKDGSPGEpGANG	448	477	P02461	Collagen alpha-1(III) chain	0.0403791	762.79	417.7	0.547595	-0.868819	26	24	0.70449	2.62086	344	0.00643944
e15220	2823.34	29.1585	LRGGAGPpGPEGGKGAAGpPGpPGAAGTpGLQG	694	726	P02461	Collagen alpha-1(III) chain	0.0312084	390.705	646.479	1.65465	0.726524	26	31	0.636735	2.81055	95	0.0016284
e15237	2825.28	24.4492	ERGEAGIpGVpGAKGEDGKDGSpGEpGANG	448	477	P02461	Collagen alpha-1(III) chain	0.0478699	18923.8	25950	1.37129	0.455533	32	32	0.642449	4.41414	125	0.00960308
e15408	2854.31	21.5625	pAGERGHPGAPGPSGSPGLPGVPGSMGDMVN	1405	1435	Q07092	Collagen alpha-1(XVI) chain	0.0460354	648.656	88.8608	0.136992	-2.86783	25	21	0.600816	1.94871	340	0.00833891
e15467	2864.27	20.1598	GRDGNpGNDGPpGRDGQpGHKGERGYpG	925	952	P08123	Collagen alpha-2(I) chain	0.0469936	130.643	231.517	1.77214	0.82549	23	26	0.626939	2.36458	88	0.00912519
e15482	2867.34	21.7848	RGERGEAGIpGVpGAKGEDGKDGSpGEpGA	446	475	P02461	Collagen alpha-1(III) chain	0.0408576	42.4636	10.3933	0.244757	-2.03058	16	9	0.617959	1.01675	194	0.00670611
e16335	3047.44	29.4305	RTGEVGAVGPpGFAGEKGPSGEAGTAGPPGTpGP	830	863	P08123	Collagen alpha-2(I) chain	0.0312084	113.58	16.5394	0.145619	-2.77973	15	6	0.612245	1.21852	142	0.00209111
e16540	3091.46	28.2428	GPAGAAGARGNDGQPGPAGPPGPVGpAGGpGFpGAPG	336	372	P02458	Collagen alpha-1(II) chain	0.0312084	653.791	349.277	0.534233	-0.904459	30	28	0.658775	2.54317	437	0.00125723
e18011	3450.62	23.1235	LAGPpGESGREGApGAEGSpGRDGSpGAKGDRGETGP	1005	1041	P02452	Collagen alpha-1(I) chain	0.0352514	732.39	2.06344	0.0028174	-8.47142	11	2	0.634286	0.314591	66	0.00385729
e18377	3556.62	23.9588	FAEEKAVADTRDQADGSRASVDSGSSEEQGGSSRA	605	639	P01833	Polymeric immunoglobulin receptor	0.038483	2198.38	1028.81	0.467988	-1.09546	31	32	0.639184	3.01234	412	0.00581395
e18531	3602.7	32.858	FAGPPGADGQPGAKGEPGDAGAKGDAGpPGpAGPAGPPGPIG	813	854	P02452	Collagen alpha-1(I) chain	0.0452718	87.1666	12.7069	0.145777	-2.77816	14	5	0.674286	1.10404	147	0.00789397
e18627	3634.7	32.7044	FAGpPGADGQPGAKGEpGDAGAKGDAGPpGPAGPAGPpGPIG	813	854	P02452	Collagen alpha-1(I) chain	0.0276489	1235.42	121.473	0.0983254	-3.34629	22	12	0.651837	2.08448	276	0.000336157
e18631	3635.69	32.7345	GPpGADGQpGAKGEQGEAGQKGDAGApGPQGPSGAPGPQGP	837	877	P02458	Collagen alpha-1(II) chain	0.0302476	437.932	25.6378	0.058543	-4.09436	21	7	0.701633	1.40888	253	0.000496733
e18676	3650.71	32.6753	GARGApGpDGNNGAQGpPGPQGVQGGKGEQGPPGPPGFQG	517	556	P08123	Collagen alpha-2(I) chain	0.0276489	1459.3	38.0909	0.0261021	-5.25969	22	11	0.692653	1.58082	298	0.000280761
e18722	3666.71	32.5803	GPIGLQGLPGPPGEKGENGDVGPMGPPGppGPRGPQGPN	1195	1233	P12107	Collagen alpha-1(XI) chain	0.0312084	132.608	3.40439	0.0256726	-5.28362	15	8	0.626939	0.532039	186	0.00265337
e18743	3673.72	32.5124	GDQGPVGRTGEVGAVGPPGFAGEKGpSGEAGTAGppGTPGP	823	863	P08123	Collagen alpha-2(I) chain	0.0312084	325.555	12.3693	0.0379944	-4.71807	14	4	0.644082	1.09234	141	0.00244846
e19150	3817.79	33.6267	DQGPVGRTGEVGAVGPpGFAGEKGpSGEAGTAGPpGTpGPQG	824	865	P08123	Collagen alpha-2(I) chain	0.0493856	98.6106	37.7044	0.382357	-1.38701	20	18	0.621633	1.57639	296	0.0105076
e19298	3879.92	22.4595	PPGRPEAQPPPLSSEHKEPVAGDAVPGPKDGSAPEVRGA	24	62	O15240	Neurosecretory protein VGF	0.0352514	712.141	10.3238	0.0144968	-6.10812	11	1	0.635918	1.01384	66	0.00385729
